# Point-of-Care Air Surveillance of Respiratory Pathogens Using the GeneXpert® System

**DOI:** 10.64898/2026.06.23.26354644

**Authors:** Barikisu A. Ibrahim, Tola Ewers, Isla E. Emmen, Maggie Kester, Amy L. Ellis, Jacob Meuler, Olivia Duval, Emma Copen, Mojgan Golzy, Caitlyn Kurtz, Ari N. Machtinger, Chris Crnich, David H. O’Connor, Marc C. Johnson, Shelby L. O’Connor

**Author notes:** Address correspondence to Shelby L. O’Connor,.

## Abstract

Advances in air-based surveillance of pathogen genetic material are hindered by reliance on centralized, time-consuming molecular techniques. Point-of-care (POC) diagnostic platforms, like the Cepheid® GeneXpert®, offer rapid, simplified testing in clinical settings but have not been evaluated for use with air samples. Here, we paired the ThermoFisher™ AerosolSense™ air sampler with the Xpert® Xpress SARS-CoV-2/Flu/RSV Plus test to evaluate near-real-time air surveillance. To assess analytical sensitivity, we spiked collection substrates with inactivated viruses and performed overnight sampling using the air sampler. As few as 10 copies of influenza A/B (IAV/IBV) and RSV applied to the substrate were detectable by GeneXpert, while SARS-CoV-2 required at least 100 copies for detection. Longitudinal air surveillance was conducted across congregate settings in Columbia, Missouri, and Madison, Wisconsin, in 2024-2025, collecting 281 air samples. SARS-CoV-2 was detected most frequently, followed by IAV. To assess concordance, 191 samples with paired GeneXpert and RT-qPCR results were analyzed across multiple Ct value cutoffs. Agreement between GeneXpert and RT-qPCR for SARS-CoV-2 was fair to moderate (κ = 0.306–0.443). Optimal GeneXpert Ct cutoffs for the best balance between sensitivity and specificity, determined using analyses such as Youden’s index, were site-specific: 45 for Wisconsin (67% sensitivity, 83% specificity) and 41 for Missouri (76% sensitivity, 62% specificity), reflecting differences in laboratory protocols. For IAV, agreement was moderate (κ = 0.56) with GeneXpert Ct cutoff of 40, achieving 85% sensitivity and 81% specificity. Further studies across diverse settings and viral targets are needed to establish GeneXpert’s role in routine air surveillance.

**Importance:** This study demonstrates that point-of-care molecular testing with the Cepheid® GeneXpert® provides a faster alternative to the time-consuming molecular workflows currently used for detecting airborne respiratory pathogens. The GeneXpert provides results within 37 minutes after sample addition to the Xpress CoV-2/Flu/RSV test cartridge (following approximately 20 minutes for sample elution), compared to the multiple hours or days required by laboratory-based methods, enabling mitigation measures before widespread transmission occurs. Integrating GeneXpert testing with air sampling offers a simple, semi-automated approach for pathogen detection in healthcare and community settings. Because GeneXpert instruments are already deployed in over 180 countries, including clinics in low- and middle-income settings, this approach can extend air sampling–based surveillance to regions where individual patient testing is not feasible. These workflows can also be adapted to detect other pathogens with point-of-care assays.

## Supplementary material for "Point-of-Care Air Surveillance of Respiratory Pathogens Using the GeneXpert® System": Supplementary Table 7.xlsx

### Sheet: data
Cartridge Id	Sampler Name	Facility Name	Assay Target	Assay System	Start Time	End Time	Hours Run	Qualitative Result	Average Result	Detection Assay
AE00001055722E	Wilkins	Madison CLC/VA	Influenza A virus - 1	XPRS4PLEX-10	2024-07-26	2024-07-29	72	Negative	99	CepheidXpertXpress_IAV_1
AE000010559736	Wilkins	Madison CLC/VA	Influenza A virus - 1	XPRS4PLEX-10	2024-07-29	2024-07-30	24	Negative	99	CepheidXpertXpress_IAV_1
AE00001054BE49	Wilkins	Madison CLC/VA	Influenza A virus - 1	XPRS4PLEX-10	2024-07-30	2024-07-31	24	Negative	99	CepheidXpertXpress_IAV_1
AE00001054BD3C	Wilkins	Madison CLC/VA	Influenza A virus - 1	XPRS4PLEX-10	2024-07-31	2024-08-01	24	Negative	99	CepheidXpertXpress_IAV_1
AE00001055A12E	Wilkins	Madison CLC/VA	Influenza A virus - 1	XPRS4PLEX-10	2024-08-01	2024-08-02	24	Negative	99	CepheidXpertXpress_IAV_1
AE000010546B36	Wilkins	Madison CLC/VA	Influenza A virus - 1	XPRS4PLEX-10	2024-08-02	2024-08-05	72	Positive	39.4	CepheidXpertXpress_IAV_1
AE00001054B435	Wilkins	Madison CLC/VA	Influenza A virus - 1	XPRS4PLEX-10	2024-08-05	2024-08-06	24	Negative	99	CepheidXpertXpress_IAV_1
AE00001054A736	Wilkins	Madison CLC/VA	Influenza A virus - 1	XPRS4PLEX-10	2024-08-06	2024-08-07	24	Negative	99	CepheidXpertXpress_IAV_1
AE00001055C334	Wilkins	Madison CLC/VA	Influenza A virus - 1	XPRS4PLEX-10	2024-08-07	2024-08-08	24	Positive	44.6	CepheidXpertXpress_IAV_1
AE0000103E953A	Wilkins	Madison CLC/VA	Influenza A virus - 1	XPRS4PLEX-10	2024-08-08	2024-08-09	24	Positive	41.2	CepheidXpertXpress_IAV_1
AE0000103EAD4A	Wilkins	Madison CLC/VA	Influenza A virus - 1	XPRS4PLEX-10	2024-08-09	2024-08-12	72	Negative	99	CepheidXpertXpress_IAV_1
AE00001054C332	Wilkins	Madison CLC/VA	Influenza A virus - 1	XPRS4PLEX-10	2024-08-12	2024-08-13	24	Negative	99	CepheidXpertXpress_IAV_1
AE00001055DE40	Wilkins	Madison CLC/VA	Influenza A virus - 1	XPRS4PLEX-10	2024-08-13	2024-08-14	24	Positive	40	CepheidXpertXpress_IAV_1
AE0000103EC33A	Wilkins	Madison CLC/VA	Influenza A virus - 1	XPRS4PLEX-10	2024-08-14	2024-08-15	24	Negative	99	CepheidXpertXpress_IAV_1
AE000010559D3A	Wilkins	Madison CLC/VA	Influenza A virus - 1	XPRS4PLEX-10	2024-08-15	2024-08-16	24	Positive	40.8	CepheidXpertXpress_IAV_1
AE0000103EB136	Wilkins	Madison CLC/VA	Influenza A virus - 1	XPRS4PLEX-10	2024-08-16	2024-08-26	240	Negative	99	CepheidXpertXpress_IAV_1
AE00001055AB40	Wilkins	Madison CLC/VA	Influenza A virus - 1	XPRS4PLEX-10	2024-08-26	2024-08-27	24	Negative	99	CepheidXpertXpress_IAV_1
AE000010555028	Wilkins	Madison CLC/VA	Influenza A virus - 1	XPRS4PLEX-10	2024-08-27	2024-08-28	24	Negative	99	CepheidXpertXpress_IAV_1
AE00001054902B	Wilkins	Madison CLC/VA	Influenza A virus - 1	XPRS4PLEX-10	2024-08-28	2024-08-29	24	Negative	99	CepheidXpertXpress_IAV_1
AE00001054842F	Wilkins	Madison CLC/VA	Influenza A virus - 1	XPRS4PLEX-10	2024-08-29	2024-08-30	24	Negative	99	CepheidXpertXpress_IAV_1
AE00001055262C	Wilkins	Madison CLC/VA	Influenza A virus - 1	XPRS4PLEX-10	2024-08-30	2024-09-03	96	Negative	99	CepheidXpertXpress_IAV_1
AE000010556029	Wilkins	Madison CLC/VA	Influenza A virus - 1	XPRS4PLEX-10	2024-09-03	2024-09-04	24	Negative	99	CepheidXpertXpress_IAV_1
AE00001054F132	Wilkins	Madison CLC/VA	Influenza A virus - 1	XPRS4PLEX-10	2024-09-04	2024-09-05	24	Negative	99	CepheidXpertXpress_IAV_1
AE000010550023	Wilkins	Madison CLC/VA	Influenza A virus - 1	XPRS4PLEX-10	2024-09-05	2024-09-06	24	Negative	99	CepheidXpertXpress_IAV_1
AE00001054C637	Wilkins	Madison CLC/VA	Influenza A virus - 1	XPRS4PLEX-10	2024-09-06	2024-09-09	72	Negative	99	CepheidXpertXpress_IAV_1
AE000010549431	Wilkins	Madison CLC/VA	Influenza A virus - 1	XPRS4PLEX-10	2024-09-09	2024-09-10	24	Negative	99	CepheidXpertXpress_IAV_1
AE00001055532E	Wilkins	Madison CLC/VA	Influenza A virus - 1	XPRS4PLEX-10	2024-09-10	2024-09-11	24	Negative	99	CepheidXpertXpress_IAV_1
AE000010553D3C	Wilkins	Madison CLC/VA	Influenza A virus - 1	XPRS4PLEX-10	2024-09-11	2024-09-12	24	Negative	99	CepheidXpertXpress_IAV_1
AE00001054B738	Wilkins	Madison CLC/VA	Influenza A virus - 1	XPRS4PLEX-10	2024-09-12	2024-09-16	96	Negative	99	CepheidXpertXpress_IAV_1
AE0000102B7330	Wilkins	Madison CLC/VA	Influenza A virus - 1	XPRS4PLEX-10	2024-09-16	2024-09-17	24	Negative	99	CepheidXpertXpress_IAV_1
AE0000102B1D3E	Wilkins	Madison CLC/VA	Influenza A virus - 1	XPRS4PLEX-10	2024-09-17	2024-09-18	24	Negative	99	CepheidXpertXpress_IAV_1
AE00001037BF4A	Wilkins	Madison CLC/VA	Influenza A virus - 1	XPRS4PLEX-10	2024-09-18	2024-09-19	24	Negative	99	CepheidXpertXpress_IAV_1
AE000010553936	Wilkins	Madison CLC/VA	Influenza A virus - 1	XPRS4PLEX-10	2024-09-19	2024-09-20	24	Negative	99	CepheidXpertXpress_IAV_1
AE0000102B293A	Wilkins	Madison CLC/VA	Influenza A virus - 1	XPRS4PLEX-10	2024-09-20	2024-09-23	72	Negative	99	CepheidXpertXpress_IAV_1
AE0000102B5431	Wilkins	Madison CLC/VA	Influenza A virus - 1	XPRS4PLEX-10	2024-09-23	2024-09-24	24	Negative	99	CepheidXpertXpress_IAV_1
AE00001037AA37	Wilkins	Madison CLC/VA	Influenza A virus - 1	XPRS4PLEX-10	2024-09-24	2024-09-25	24	Negative	99	CepheidXpertXpress_IAV_1
AE0000102B1C3F	Wilkins	Madison CLC/VA	Influenza A virus - 1	XPRS4PLEX-10	2024-09-25	2024-09-26	24	Negative	99	CepheidXpertXpress_IAV_1
AE0000102B0732	Wilkins	Madison CLC/VA	Influenza A virus - 1	XPRS4PLEX-10	2024-09-26	2024-09-27	24	Negative	99	CepheidXpertXpress_IAV_1
AE0000102B4D44	Wilkins	Madison CLC/VA	Influenza A virus - 1	XPRS4PLEX-10	2024-09-27	2024-09-30	72	Negative	99	CepheidXpertXpress_IAV_1
AE0000102B3730	Wilkins	Madison CLC/VA	Influenza A virus - 1	XPRS4PLEX-10	2024-09-30	2024-10-01	24	Negative	99	CepheidXpertXpress_IAV_1
AE0000102B5631	Wilkins	Madison CLC/VA	Influenza A virus - 1	XPRS4PLEX-10	2024-10-01	2024-10-02	24	Negative	99	CepheidXpertXpress_IAV_1
AE0000102B082F	Wilkins	Madison CLC/VA	Influenza A virus - 1	XPRS4PLEX-10	2024-10-02	2024-10-03	24	Negative	99	CepheidXpertXpress_IAV_1
AE00001037BD3E	Wilkins	Madison CLC/VA	Influenza A virus - 1	XPRS4PLEX-10	2024-10-03	2024-10-04	24	Positive	42.8	CepheidXpertXpress_IAV_1
AE0000102B2530	Wilkins	Madison CLC/VA	Influenza A virus - 1	XPRS4PLEX-10	2024-10-04	2024-10-07	72	Positive	42.8	CepheidXpertXpress_IAV_1
AE0000102B4C38	Wilkins	Madison CLC/VA	Influenza A virus - 1	XPRS4PLEX-10	2024-10-07	2024-10-08	24	Negative	99	CepheidXpertXpress_IAV_1
AE000010382B32	Wilkins	Madison CLC/VA	Influenza A virus - 1	XPRS4PLEX-10	2024-10-08	2024-10-09	24	Negative	99	CepheidXpertXpress_IAV_1
AE0000102B1F3C	Wilkins	Madison CLC/VA	Influenza A virus - 1	XPRS4PLEX-10	2024-10-09	2024-10-10	24	Negative	99	CepheidXpertXpress_IAV_1
AE0000102B4636	Wilkins	Madison CLC/VA	Influenza A virus - 1	XPRS4PLEX-10	2024-10-10	2024-10-11	24	Negative	99	CepheidXpertXpress_IAV_1
AE0000102B032A	Wilkins	Madison CLC/VA	Influenza A virus - 1	XPRS4PLEX-10	2024-10-11	2024-10-14	72	Positive	35.9	CepheidXpertXpress_IAV_1
AE0000102B062E	Wilkins	Madison CLC/VA	Influenza A virus - 1	XPRS4PLEX-10	2024-10-14	2024-10-15	24	Negative	99	CepheidXpertXpress_IAV_1
AE0000102B052C	Wilkins	Madison CLC/VA	Influenza A virus - 1	XPRS4PLEX-10	2024-10-15	2024-10-16	24	Negative	99	CepheidXpertXpress_IAV_1
AE0000102B7B40	Wilkins	Madison CLC/VA	Influenza A virus - 1	XPRS4PLEX-10	2024-10-16	2024-10-17	24	Negative	99	CepheidXpertXpress_IAV_1
AE0000102B4A3C	Wilkins	Madison CLC/VA	Influenza A virus - 1	XPRS4PLEX-10	2024-10-17	2024-10-19	48	Positive	35.5	CepheidXpertXpress_IAV_1
AE0000102B0229	Wilkins	Madison CLC/VA	Influenza A virus - 1	XPRS4PLEX-10	2024-10-19	2024-10-21	48	Negative	99	CepheidXpertXpress_IAV_1
AE0000102B222A	Wilkins	Madison CLC/VA	Influenza A virus - 1	XPRS4PLEX-10	2024-10-21	2024-10-22	24	Positive	33.8	CepheidXpertXpress_IAV_1
AE0000102B5734	Wilkins	Madison CLC/VA	Influenza A virus - 1	XPRS4PLEX-10	2024-10-22	2024-10-23	24	Negative	99	CepheidXpertXpress_IAV_1
AE0000102B7435	Wilkins	Madison CLC/VA	Influenza A virus - 1	XPRS4PLEX-10	2024-10-23	2024-10-24	24	Negative	99	CepheidXpertXpress_IAV_1
AE0000102B5E45	Wilkins	Madison CLC/VA	Influenza A virus - 1	XPRS4PLEX-10	2024-10-24	2024-10-25	24	Negative	99	CepheidXpertXpress_IAV_1
AE0000102B4934	Wilkins	Madison CLC/VA	Influenza A virus - 1	XPRS4PLEX-10	2024-10-25	2024-10-28	72	Negative	99	CepheidXpertXpress_IAV_1
AE00001037CF4C	Wilkins	Madison CLC/VA	Influenza A virus - 1	XPRS4PLEX-10	2024-10-28	2024-10-29	24	Positive	41.8	CepheidXpertXpress_IAV_1
AE0000102B1027	Wilkins	Madison CLC/VA	Influenza A virus - 1	XPRS4PLEX-10	2024-10-29	2024-10-30	24	Positive	44.4	CepheidXpertXpress_IAV_1
AE000010380024	Wilkins	Madison CLC/VA	Influenza A virus - 1	XPRS4PLEX-10	2024-10-30	2024-10-31	24	Negative	99	CepheidXpertXpress_IAV_1
AE00001036A12E	Wilkins	Madison CLC/VA	Influenza A virus - 1	XPRS4PLEX-10	2024-10-31	2024-11-01	24	Negative	99	CepheidXpertXpress_IAV_1
AE000010369C3A	Wilkins	Madison CLC/VA	Influenza A virus - 1	XPRS4PLEX-10	2024-11-01	2024-11-04	72	Negative	99	CepheidXpertXpress_IAV_1
AE000010369B3C	Wilkins	Madison CLC/VA	Influenza A virus - 1	XPRS4PLEX-10	2024-11-04	2024-11-05	24	Positive	43.1	CepheidXpertXpress_IAV_1
AE0000102C1F3E	Wilkins	Madison CLC/VA	Influenza A virus - 1	XPRS4PLEX-10	2024-11-05	2024-11-06	24	Positive	42.6	CepheidXpertXpress_IAV_1
AE0000102CDF46	Wilkins	Madison CLC/VA	Influenza A virus - 1	XPRS4PLEX-10	2024-11-06	2024-11-08	48	Negative	99	CepheidXpertXpress_IAV_1
AE0000102C6738	Wilkins	Madison CLC/VA	Influenza A virus - 1	XPRS4PLEX-10	2024-11-08	2024-11-12	96	Negative	99	CepheidXpertXpress_IAV_1
AE0000102C6330	Wilkins	Madison CLC/VA	Influenza A virus - 1	XPRS4PLEX-10	2024-11-12	2024-11-13	24	Negative	99	CepheidXpertXpress_IAV_1
AE0000102C6635	Wilkins	Madison CLC/VA	Influenza A virus - 1	XPRS4PLEX-10	2024-11-13	2024-11-14	24	Negative	99	CepheidXpertXpress_IAV_1
AE0000102C3A3C	Wilkins	Madison CLC/VA	Influenza A virus - 1	XPRS4PLEX-10	2024-11-14	2024-11-15	24	Positive	44.4	CepheidXpertXpress_IAV_1
AE0000102D132C	Wilkins	Madison CLC/VA	Influenza A virus - 1	XPRS4PLEX-10	2024-11-15	2024-11-18	72	Positive	43.1	CepheidXpertXpress_IAV_1
AE0000102C693A	Wilkins	Madison CLC/VA	Influenza A virus - 1	XPRS4PLEX-10	2024-11-18	2024-11-19	24	Positive	40	CepheidXpertXpress_IAV_1
AE0000102C502C	Wilkins	Madison CLC/VA	Influenza A virus - 1	XPRS4PLEX-10	2024-11-19	2024-11-20	24	Negative	99	CepheidXpertXpress_IAV_1
AE0000102C5433	Wilkins	Madison CLC/VA	Influenza A virus - 1	XPRS4PLEX-10	2024-11-20	2024-11-21	24	Positive	44.2	CepheidXpertXpress_IAV_1
AE0000102D1D42	Wilkins	Madison CLC/VA	Influenza A virus - 1	XPRS4PLEX-10	2024-11-21	2024-11-22	24	Positive	39.6	CepheidXpertXpress_IAV_1
AE0000102D0E3F	Wilkins	Madison CLC/VA	Influenza A virus - 1	XPRS4PLEX-10	2024-11-27	2024-12-02	120	Negative	99	CepheidXpertXpress_IAV_1
AE0000102C0831	Wilkins	Madison CLC/VA	Influenza A virus - 1	XPRS4PLEX-10	2024-12-02	2024-12-03	24	Positive	37.8	CepheidXpertXpress_IAV_1
AE0000102D112A	Wilkins	Madison CLC/VA	Influenza A virus - 1	XPRS4PLEX-10	2024-12-03	2024-12-04	24	Positive	40.1	CepheidXpertXpress_IAV_1
AE0000102C5C3C	Wilkins	Madison CLC/VA	Influenza A virus - 1	XPRS4PLEX-10	2024-12-04	2024-12-05	24	Negative	99	CepheidXpertXpress_IAV_1
AE0000102BED4A	Wilkins	Madison CLC/VA	Influenza A virus - 1	XPRS4PLEX-10	2024-12-05	2024-12-06	24	Negative	99	CepheidXpertXpress_IAV_1
AE0000102C4839	Wilkins	Madison CLC/VA	Influenza A virus - 1	XPRS4PLEX-10	2024-12-06	2024-12-09 16:03:00	88.1	Negative	99	CepheidXpertXpress_IAV_1
AE0000102C6231	Wilkins	Madison CLC/VA	Influenza A virus - 1	XPRS4PLEX-10	2024-12-09 16:04:00	2024-12-10 19:40:00	27.6	Negative	99	CepheidXpertXpress_IAV_1
AE0000102BDC4A	Wilkins	Madison CLC/VA	Influenza A virus - 1	XPRS4PLEX-10	2024-12-10 19:41:00	2024-12-11 22:45:00	27.1	Positive	44.4	CepheidXpertXpress_IAV_1
AE0000102B9C42	Wilkins	Madison CLC/VA	Influenza A virus - 1	XPRS4PLEX-10	2024-12-11 22:46:00	2024-12-12 22:42:00	23.9	Negative	99	CepheidXpertXpress_IAV_1
AE0000102BFD4C	Wilkins	Madison CLC/VA	Influenza A virus - 1	XPRS4PLEX-10	2024-12-12 22:42:00	2024-12-13 18:50:00	20.1	Negative	99	CepheidXpertXpress_IAV_1
AE0000102BFC41	Wilkins	Madison CLC/VA	Influenza A virus - 1	XPRS4PLEX-10	2024-12-13 18:54:00	2024-12-16 17:54:00	71	Negative	99	CepheidXpertXpress_IAV_1
AE0000102BD73C	Wilkins	Madison CLC/VA	Influenza A virus - 1	XPRS4PLEX-10	2024-12-16 17:55:00	2024-12-17 19:46:00	25.9	Positive	40.7	CepheidXpertXpress_IAV_1
AE0000102B7F48	Wilkins	Madison CLC/VA	Influenza A virus - 1	XPRS4PLEX-10	2024-12-17 19:47:00	2024-12-18 20:07:00	24.3	Negative	99	CepheidXpertXpress_IAV_1
AE0000102BFF48	Wilkins	Madison CLC/VA	Influenza A virus - 1	XPRS4PLEX-10	2024-12-18 20:08:00	2024-12-19 19:21:00	23.2	Negative	99	CepheidXpertXpress_IAV_1
AE0000102BA234	Wilkins	Madison CLC/VA	Influenza A virus - 1	XPRS4PLEX-10	2024-12-19 19:21:00	2024-12-21 01:17:00	29.9	Negative	99	CepheidXpertXpress_IAV_1
AE00000F52383C	Wilkins	Madison CLC/VA	Influenza A virus - 1	XPRS4PLEX-10	2025-01-02 17:46:00	2025-01-03 18:46:00	25	Negative	99	CepheidXpertXpress_IAV_1
AE00000F523031	Wilkins	Madison CLC/VA	Influenza A virus - 1	XPRS4PLEX-10	2025-01-05 18:47:00	2025-01-06 15:39:00	20.9	Negative	99	CepheidXpertXpress_IAV_1
AE00000F526F46	Wilkins	Madison CLC/VA	Influenza A virus - 1	XPRS4PLEX-10	2025-01-06 15:40:00	2025-01-07 16:27:00	24.8	Positive	40.5	CepheidXpertXpress_IAV_1
AE00000F528942	Wilkins	Madison CLC/VA	Influenza A virus - 1	XPRS4PLEX-10	2025-01-07 16:28:00	2025-01-08 16:46:00	24.3	Positive	42.6	CepheidXpertXpress_IAV_1
AE00000F526A45	Wilkins	Madison CLC/VA	Influenza A virus - 1	XPRS4PLEX-10	2025-01-08 16:47:00	2025-01-09 17:39:00	24.9	Positive	39.8	CepheidXpertXpress_IAV_1
AE00000F528640	Wilkins	Madison CLC/VA	Influenza A virus - 1	XPRS4PLEX-10	2025-01-09 17:40:00	2025-01-10 19:01:00	25.4	Positive	39.1	CepheidXpertXpress_IAV_1
AE00000F523A3F	Wilkins	Madison CLC/VA	Influenza A virus - 1	XPRS4PLEX-10	2025-01-12 15:42:00	2025-01-13 16:17:00	24.6	Negative	99	CepheidXpertXpress_IAV_1
AE00000F522F4E	Wilkins	Madison CLC/VA	Influenza A virus - 1	XPRS4PLEX-10	2025-01-13 16:18:00	2025-01-14 17:04:00	24.8	Positive	40.3	CepheidXpertXpress_IAV_1
AE00000F526236	Wilkins	Madison CLC/VA	Influenza A virus - 1	XPRS4PLEX-10	2025-01-14 17:05:00	2025-01-15 16:27:00	23.4	Positive	37.7	CepheidXpertXpress_IAV_1
AE00000F527B44	Wilkins	Madison CLC/VA	Influenza A virus - 1	XPRS4PLEX-10	2025-01-15 16:28:00	2025-01-16 18:22:00	25.9	Positive	38.1	CepheidXpertXpress_IAV_1
AE00000F524134	Wilkins	Madison CLC/VA	Influenza A virus - 1	XPRS4PLEX-10	2025-01-16 18:23:00	2025-01-17 19:05:00	24.7	Negative	99	CepheidXpertXpress_IAV_1
AE00000F52753E	Wilkins	Madison CLC/VA	Influenza A virus - 1	XPRS4PLEX-10	2025-01-21 22:34:00	2025-01-22 21:49:00	23.3	Positive	37.2	CepheidXpertXpress_IAV_1
AE00000F52693E	Wilkins	Madison CLC/VA	Influenza A virus - 1	XPRS4PLEX-10	2025-01-22 21:50:00	2025-01-23 21:58:00	24.1	Positive	40.5	CepheidXpertXpress_IAV_1
AE00000F52673E	Wilkins	Madison CLC/VA	Influenza A virus - 1	XPRS4PLEX-10	2025-01-23 21:58:00	2025-01-24 22:16:00	24.3	Positive	37.6	CepheidXpertXpress_IAV_1
AE00000F528540	Wilkins	Madison CLC/VA	Influenza A virus - 1	XPRS4PLEX-10	2025-01-26 16:31:00	2025-01-27 15:29:00	23	Positive	37.9	CepheidXpertXpress_IAV_1
AE00000F526C4C	Wilkins	Madison CLC/VA	Influenza A virus - 1	XPRS4PLEX-10	2025-01-27 15:30:00	2025-01-28 19:16:00	27.8	Positive	36.1	CepheidXpertXpress_IAV_1
AE0000102BB83C	Wilkins	Madison CLC/VA	Influenza A virus - 1	XPRS4PLEX-10	2025-01-28 19:17:00	2025-01-29 18:59:00	23.7	Positive	39.7	CepheidXpertXpress_IAV_1
AE00000F527035	Wilkins	Madison CLC/VA	Influenza A virus - 1	XPRS4PLEX-10	2025-01-29 18:59:00	2025-01-30 23:21:00	28.4	Positive	37.6	CepheidXpertXpress_IAV_1
AE00000F52833A	Wilkins	Madison CLC/VA	Influenza A virus - 1	XPRS4PLEX-10	2025-01-30 23:22:00	2025-01-31 20:53:00	21.5	Negative	99	CepheidXpertXpress_IAV_1
AE00000F528C43	Wilkins	Madison CLC/VA	Influenza A virus - 1	XPRS4PLEX-10	2025-02-02 18:40:00	2025-02-03 18:45:00	24.1	Positive	37.2	CepheidXpertXpress_IAV_1
AE00000F525B40	Wilkins	Madison CLC/VA	Influenza A virus - 1	XPRS4PLEX-10	2025-02-03 18:48:00	2025-02-04 19:33:00	24.8	Positive	38.4	CepheidXpertXpress_IAV_1
AE00000F52443A	Wilkins	Madison CLC/VA	Influenza A virus - 1	XPRS4PLEX-10	2025-02-04 19:34:00	2025-02-05 19:06:00	23.5	Positive	36.3	CepheidXpertXpress_IAV_1
AE00000F527C41	Wilkins	Madison CLC/VA	Influenza A virus - 1	XPRS4PLEX-10	2025-02-05 19:07:00	2025-02-07 14:08:00	43	Positive	36.5	CepheidXpertXpress_IAV_1
AE00000F526842	Wilkins	Madison CLC/VA	Influenza A virus - 1	XPRS4PLEX-10	2025-02-09 19:35:00	2025-02-10 16:22:00	20.8	Positive	38.4	CepheidXpertXpress_IAV_1
AE00000F52843D	Wilkins	Madison CLC/VA	Influenza A virus - 1	XPRS4PLEX-10	2025-02-10 16:23:00	2025-02-11 18:18:00	25.9	Positive	36.2	CepheidXpertXpress_IAV_1
AE00000F528036	Wilkins	Madison CLC/VA	Influenza A virus - 1	XPRS4PLEX-10	2025-02-12 19:03:00	2025-02-13 20:46:00	25.7	Negative	99	CepheidXpertXpress_IAV_1
AE00000F52653C	Wilkins	Madison CLC/VA	Influenza A virus - 1	XPRS4PLEX-10	2025-02-17 16:29:00	2025-02-18 16:42:00	24.2	Positive	37.5	CepheidXpertXpress_IAV_1
AE00000F526439	Wilkins	Madison CLC/VA	Influenza A virus - 1	XPRS4PLEX-10	2025-02-18 16:43:00	2025-02-19 16:37:00	23.9	Negative	99	CepheidXpertXpress_IAV_1
AE00000F525D48	Wilkins	Madison CLC/VA	Influenza A virus - 1	XPRS4PLEX-10	2025-02-19 16:39:00	2025-02-20 19:34:00	26.9	Positive	38	CepheidXpertXpress_IAV_1
AE00000F70483E	Wilkins	Madison CLC/VA	Influenza A virus - 1	XPRS4PLEX-10	2025-02-20 19:34:00	2025-02-21 20:00:00	24.4	Positive	34.4	CepheidXpertXpress_IAV_1
AE00000F705F44	Wilkins	Madison CLC/VA	Influenza A virus - 1	XPRS4PLEX-10	2025-02-23 18:01:00	2025-02-24 17:38:00	23.6	Positive	39.2	CepheidXpertXpress_IAV_1
AE00000F6F784E	Wilkins	Madison CLC/VA	Influenza A virus - 1	XPRS4PLEX-10	2025-02-24 17:39:00	2025-02-25 18:48:00	25.2	Negative	99	CepheidXpertXpress_IAV_1
AE00000F704032	Wilkins	Madison CLC/VA	Influenza A virus - 1	XPRS4PLEX-10	2025-02-25 18:50:00	2025-02-26 18:20:00	23.5	Negative	99	CepheidXpertXpress_IAV_1
AE00000F703233	Wilkins	Madison CLC/VA	Influenza A virus - 1	XPRS4PLEX-10	2025-02-26 18:21:00	2025-02-27 16:20:00	22	Positive	38.6	CepheidXpertXpress_IAV_1
AE00000F702B46	Wilkins	Madison CLC/VA	Influenza A virus - 1	XPRS4PLEX-10	2025-02-27 16:20:00	2025-02-28 19:27:00	27.1	Positive	44.6	CepheidXpertXpress_IAV_1
AE00000F706136	Wilkins	Madison CLC/VA	Influenza A virus - 1	XPRS4PLEX-10	2025-03-03 00:14:00	2025-03-03 22:07:00	21.9	Positive	44.4	CepheidXpertXpress_IAV_1
AE00000F689A4E	Wilkins	Madison CLC/VA	Influenza A virus - 1	XPRS4PLEX-10	2025-03-03 22:08:00	2025-03-04 20:26:00	22.3	Negative	99	CepheidXpertXpress_IAV_1
AE00000F704944	Wilkins	Madison CLC/VA	Influenza A virus - 1	XPRS4PLEX-10	2025-03-04 20:27:00	2025-03-05 20:59:00	24.5	Negative	99	CepheidXpertXpress_IAV_1
AE00000F6A0A4B	Wilkins	Madison CLC/VA	Influenza A virus - 1	XPRS4PLEX-10	2025-03-05 21:01:00	2025-03-06 20:25:00	23.4	Positive	38.7	CepheidXpertXpress_IAV_1
AE00000F704B3E	Wilkins	Madison CLC/VA	Influenza A virus - 1	XPRS4PLEX-10	2025-03-06 20:26:00	2025-03-07 18:02:00	21.6	Negative	99	CepheidXpertXpress_IAV_1
AE00000F70443A	Wilkins	Madison CLC/VA	Influenza A virus - 1	XPRS4PLEX-10	2025-03-09 19:16:00	2025-03-10 15:30:00	20.2	Negative	99	CepheidXpertXpress_IAV_1
AE00000F703132	Wilkins	Madison CLC/VA	Influenza A virus - 1	XPRS4PLEX-10	2025-03-10 15:31:00	2025-03-11 18:03:00	26.5	Negative	99	CepheidXpertXpress_IAV_1
AE00000F703031	Wilkins	Madison CLC/VA	Influenza A virus - 1	XPRS4PLEX-10	2025-03-11 18:04:00	2025-03-12 17:35:00	23.5	Negative	99	CepheidXpertXpress_IAV_1
AE00000F704336	Wilkins	Madison CLC/VA	Influenza A virus - 1	XPRS4PLEX-10	2025-03-12 17:36:00	2025-03-13 20:27:00	26.9	Positive	40.4	CepheidXpertXpress_IAV_1
AE00000F704A41	Wilkins	Madison CLC/VA	Influenza A virus - 1	XPRS4PLEX-10	2025-03-13 20:27:00	2025-03-14 18:16:00	21.8	Negative	99	CepheidXpertXpress_IAV_1
AE00000F4A4C49	Wilkins	Madison CLC/VA	Influenza A virus - 1	XPRS4PLEX-10	2025-03-16 22:12:00	2025-03-17 14:53:00	16.7	Negative	99	CepheidXpertXpress_IAV_1
AE00000F702C44	Wilkins	Madison CLC/VA	Influenza A virus - 1	XPRS4PLEX-10	2025-03-17 14:54:00	2025-03-18 19:52:00	29	Negative	99	CepheidXpertXpress_IAV_1
AE00000F4A8748	Wilkins	Madison CLC/VA	Influenza A virus - 1	XPRS4PLEX-10	2025-03-18 19:53:00	2025-03-19 18:12:00	22.3	Positive	40	CepheidXpertXpress_IAV_1
AE00000F704E44	Wilkins	Madison CLC/VA	Influenza A virus - 1	XPRS4PLEX-10	2025-03-20 20:08:00	2025-03-21 19:02:00	22.9	Negative	99	CepheidXpertXpress_IAV_1
AE00000F4A4A44	Wilkins	Madison CLC/VA	Influenza A virus - 1	XPRS4PLEX-10	2025-03-23 20:59:00	2025-03-24 20:10:00	23.2	Negative	99	CepheidXpertXpress_IAV_1
AE00000F4A823F	Wilkins	Madison CLC/VA	Influenza A virus - 1	XPRS4PLEX-10	2025-03-24 20:11:00	2025-03-25 19:16:00	23.1	Negative	99	CepheidXpertXpress_IAV_1
AE00000F4A8441	Wilkins	Madison CLC/VA	Influenza A virus - 1	XPRS4PLEX-10	2025-03-25 19:17:00	2025-03-26 19:09:00	23.9	Negative	99	CepheidXpertXpress_IAV_1
AE00000F4A6544	Wilkins	Madison CLC/VA	Influenza A virus - 1	XPRS4PLEX-10	2025-03-26 19:09:00	2025-03-27 19:43:00	24.6	Positive	41.1	CepheidXpertXpress_IAV_1
AE00000F4A603B	Wilkins	Madison CLC/VA	Influenza A virus - 1	XPRS4PLEX-10	2025-03-27 19:44:00	2025-03-28 19:17:00	23.6	Positive	38.3	CepheidXpertXpress_IAV_1
AE00000F4A5845	Wilkins	Madison CLC/VA	Influenza A virus - 1	XPRS4PLEX-10	2025-03-30 20:18:00	2025-03-31 18:23:00	22.1	Negative	99	CepheidXpertXpress_IAV_1
AE00000F4A8542	Wilkins	Madison CLC/VA	Influenza A virus - 1	XPRS4PLEX-10	2025-03-31 18:24:00	2025-04-01 18:57:00	24.6	Positive	43	CepheidXpertXpress_IAV_1
AE00000F4A4F50	Wilkins	Madison CLC/VA	Influenza A virus - 1	XPRS4PLEX-10	2025-04-01 18:58:00	2025-04-02 18:12:00	23.2	Positive	38.1	CepheidXpertXpress_IAV_1
AE00000F4A8647	Wilkins	Madison CLC/VA	Influenza A virus - 1	XPRS4PLEX-10	2025-04-02 18:13:00	2025-04-04 18:39:00	48.4	Positive	36.6	CepheidXpertXpress_IAV_1
AE00000F4A623E	Wilkins	Madison CLC/VA	Influenza A virus - 1	XPRS4PLEX-10	2025-04-06 22:06:00	2025-04-07 18:40:00	20.6	Negative	99	CepheidXpertXpress_IAV_1
AE00000F6EBE5D	Wilkins	Madison CLC/VA	Influenza A virus - 1	XPRS4PLEX-10	2025-04-07 18:41:00	2025-04-08 20:15:00	25.6	Negative	99	CepheidXpertXpress_IAV_1
AE00000F4A884B	Wilkins	Madison CLC/VA	Influenza A virus - 1	XPRS4PLEX-10	2025-04-08 20:16:00	2025-04-09 16:57:00	20.7	Negative	99	CepheidXpertXpress_IAV_1
AE00001055722E	Wilkins	Madison CLC/VA	Influenza A virus - 2	XPRS4PLEX-10	2024-07-26	2024-07-29	72	Negative	99	CepheidXpertXpress_IAV_2
AE000010559736	Wilkins	Madison CLC/VA	Influenza A virus - 2	XPRS4PLEX-10	2024-07-29	2024-07-30	24	Negative	99	CepheidXpertXpress_IAV_2
AE00001054BE49	Wilkins	Madison CLC/VA	Influenza A virus - 2	XPRS4PLEX-10	2024-07-30	2024-07-31	24	Negative	99	CepheidXpertXpress_IAV_2
AE00001054BD3C	Wilkins	Madison CLC/VA	Influenza A virus - 2	XPRS4PLEX-10	2024-07-31	2024-08-01	24	Negative	99	CepheidXpertXpress_IAV_2
AE00001055A12E	Wilkins	Madison CLC/VA	Influenza A virus - 2	XPRS4PLEX-10	2024-08-01	2024-08-02	24	Negative	99	CepheidXpertXpress_IAV_2
AE000010546B36	Wilkins	Madison CLC/VA	Influenza A virus - 2	XPRS4PLEX-10	2024-08-02	2024-08-05	72	Negative	99	CepheidXpertXpress_IAV_2
AE00001054B435	Wilkins	Madison CLC/VA	Influenza A virus - 2	XPRS4PLEX-10	2024-08-05	2024-08-06	24	Negative	99	CepheidXpertXpress_IAV_2
AE00001054A736	Wilkins	Madison CLC/VA	Influenza A virus - 2	XPRS4PLEX-10	2024-08-06	2024-08-07	24	Negative	99	CepheidXpertXpress_IAV_2
AE00001055C334	Wilkins	Madison CLC/VA	Influenza A virus - 2	XPRS4PLEX-10	2024-08-07	2024-08-08	24	Negative	99	CepheidXpertXpress_IAV_2
AE0000103E953A	Wilkins	Madison CLC/VA	Influenza A virus - 2	XPRS4PLEX-10	2024-08-08	2024-08-09	24	Negative	99	CepheidXpertXpress_IAV_2
AE0000103EAD4A	Wilkins	Madison CLC/VA	Influenza A virus - 2	XPRS4PLEX-10	2024-08-09	2024-08-12	72	Negative	99	CepheidXpertXpress_IAV_2
AE00001054C332	Wilkins	Madison CLC/VA	Influenza A virus - 2	XPRS4PLEX-10	2024-08-12	2024-08-13	24	Negative	99	CepheidXpertXpress_IAV_2
AE00001055DE40	Wilkins	Madison CLC/VA	Influenza A virus - 2	XPRS4PLEX-10	2024-08-13	2024-08-14	24	Negative	99	CepheidXpertXpress_IAV_2
AE0000103EC33A	Wilkins	Madison CLC/VA	Influenza A virus - 2	XPRS4PLEX-10	2024-08-14	2024-08-15	24	Negative	99	CepheidXpertXpress_IAV_2
AE000010559D3A	Wilkins	Madison CLC/VA	Influenza A virus - 2	XPRS4PLEX-10	2024-08-15	2024-08-16	24	Negative	99	CepheidXpertXpress_IAV_2
AE0000103EB136	Wilkins	Madison CLC/VA	Influenza A virus - 2	XPRS4PLEX-10	2024-08-16	2024-08-26	240	Negative	99	CepheidXpertXpress_IAV_2
AE00001055AB40	Wilkins	Madison CLC/VA	Influenza A virus - 2	XPRS4PLEX-10	2024-08-26	2024-08-27	24	Negative	99	CepheidXpertXpress_IAV_2
AE000010555028	Wilkins	Madison CLC/VA	Influenza A virus - 2	XPRS4PLEX-10	2024-08-27	2024-08-28	24	Negative	99	CepheidXpertXpress_IAV_2
AE00001054902B	Wilkins	Madison CLC/VA	Influenza A virus - 2	XPRS4PLEX-10	2024-08-28	2024-08-29	24	Negative	99	CepheidXpertXpress_IAV_2
AE00001054842F	Wilkins	Madison CLC/VA	Influenza A virus - 2	XPRS4PLEX-10	2024-08-29	2024-08-30	24	Negative	99	CepheidXpertXpress_IAV_2
AE00001055262C	Wilkins	Madison CLC/VA	Influenza A virus - 2	XPRS4PLEX-10	2024-08-30	2024-09-03	96	Negative	99	CepheidXpertXpress_IAV_2
AE000010556029	Wilkins	Madison CLC/VA	Influenza A virus - 2	XPRS4PLEX-10	2024-09-03	2024-09-04	24	Negative	99	CepheidXpertXpress_IAV_2
AE00001054F132	Wilkins	Madison CLC/VA	Influenza A virus - 2	XPRS4PLEX-10	2024-09-04	2024-09-05	24	Negative	99	CepheidXpertXpress_IAV_2
AE000010550023	Wilkins	Madison CLC/VA	Influenza A virus - 2	XPRS4PLEX-10	2024-09-05	2024-09-06	24	Negative	99	CepheidXpertXpress_IAV_2
AE00001054C637	Wilkins	Madison CLC/VA	Influenza A virus - 2	XPRS4PLEX-10	2024-09-06	2024-09-09	72	Negative	99	CepheidXpertXpress_IAV_2
AE000010549431	Wilkins	Madison CLC/VA	Influenza A virus - 2	XPRS4PLEX-10	2024-09-09	2024-09-10	24	Negative	99	CepheidXpertXpress_IAV_2
AE00001055532E	Wilkins	Madison CLC/VA	Influenza A virus - 2	XPRS4PLEX-10	2024-09-10	2024-09-11	24	Negative	99	CepheidXpertXpress_IAV_2
AE000010553D3C	Wilkins	Madison CLC/VA	Influenza A virus - 2	XPRS4PLEX-10	2024-09-11	2024-09-12	24	Negative	99	CepheidXpertXpress_IAV_2
AE00001054B738	Wilkins	Madison CLC/VA	Influenza A virus - 2	XPRS4PLEX-10	2024-09-12	2024-09-16	96	Negative	99	CepheidXpertXpress_IAV_2
AE0000102B7330	Wilkins	Madison CLC/VA	Influenza A virus - 2	XPRS4PLEX-10	2024-09-16	2024-09-17	24	Negative	99	CepheidXpertXpress_IAV_2
AE0000102B1D3E	Wilkins	Madison CLC/VA	Influenza A virus - 2	XPRS4PLEX-10	2024-09-17	2024-09-18	24	Negative	99	CepheidXpertXpress_IAV_2
AE00001037BF4A	Wilkins	Madison CLC/VA	Influenza A virus - 2	XPRS4PLEX-10	2024-09-18	2024-09-19	24	Negative	99	CepheidXpertXpress_IAV_2
AE000010553936	Wilkins	Madison CLC/VA	Influenza A virus - 2	XPRS4PLEX-10	2024-09-19	2024-09-20	24	Negative	99	CepheidXpertXpress_IAV_2
AE0000102B293A	Wilkins	Madison CLC/VA	Influenza A virus - 2	XPRS4PLEX-10	2024-09-20	2024-09-23	72	Negative	99	CepheidXpertXpress_IAV_2
AE0000102B5431	Wilkins	Madison CLC/VA	Influenza A virus - 2	XPRS4PLEX-10	2024-09-23	2024-09-24	24	Negative	99	CepheidXpertXpress_IAV_2
AE00001037AA37	Wilkins	Madison CLC/VA	Influenza A virus - 2	XPRS4PLEX-10	2024-09-24	2024-09-25	24	Negative	99	CepheidXpertXpress_IAV_2
AE0000102B1C3F	Wilkins	Madison CLC/VA	Influenza A virus - 2	XPRS4PLEX-10	2024-09-25	2024-09-26	24	Negative	99	CepheidXpertXpress_IAV_2
AE0000102B0732	Wilkins	Madison CLC/VA	Influenza A virus - 2	XPRS4PLEX-10	2024-09-26	2024-09-27	24	Negative	99	CepheidXpertXpress_IAV_2
AE0000102B4D44	Wilkins	Madison CLC/VA	Influenza A virus - 2	XPRS4PLEX-10	2024-09-27	2024-09-30	72	Negative	99	CepheidXpertXpress_IAV_2
AE0000102B3730	Wilkins	Madison CLC/VA	Influenza A virus - 2	XPRS4PLEX-10	2024-09-30	2024-10-01	24	Negative	99	CepheidXpertXpress_IAV_2
AE0000102B5631	Wilkins	Madison CLC/VA	Influenza A virus - 2	XPRS4PLEX-10	2024-10-01	2024-10-02	24	Negative	99	CepheidXpertXpress_IAV_2
AE0000102B082F	Wilkins	Madison CLC/VA	Influenza A virus - 2	XPRS4PLEX-10	2024-10-02	2024-10-03	24	Negative	99	CepheidXpertXpress_IAV_2
AE00001037BD3E	Wilkins	Madison CLC/VA	Influenza A virus - 2	XPRS4PLEX-10	2024-10-03	2024-10-04	24	Negative	99	CepheidXpertXpress_IAV_2
AE0000102B2530	Wilkins	Madison CLC/VA	Influenza A virus - 2	XPRS4PLEX-10	2024-10-04	2024-10-07	72	Negative	99	CepheidXpertXpress_IAV_2
AE0000102B4C38	Wilkins	Madison CLC/VA	Influenza A virus - 2	XPRS4PLEX-10	2024-10-07	2024-10-08	24	Negative	99	CepheidXpertXpress_IAV_2
AE000010382B32	Wilkins	Madison CLC/VA	Influenza A virus - 2	XPRS4PLEX-10	2024-10-08	2024-10-09	24	Negative	99	CepheidXpertXpress_IAV_2
AE0000102B1F3C	Wilkins	Madison CLC/VA	Influenza A virus - 2	XPRS4PLEX-10	2024-10-09	2024-10-10	24	Negative	99	CepheidXpertXpress_IAV_2
AE0000102B4636	Wilkins	Madison CLC/VA	Influenza A virus - 2	XPRS4PLEX-10	2024-10-10	2024-10-11	24	Negative	99	CepheidXpertXpress_IAV_2
AE0000102B032A	Wilkins	Madison CLC/VA	Influenza A virus - 2	XPRS4PLEX-10	2024-10-11	2024-10-14	72	Negative	99	CepheidXpertXpress_IAV_2
AE0000102B062E	Wilkins	Madison CLC/VA	Influenza A virus - 2	XPRS4PLEX-10	2024-10-14	2024-10-15	24	Negative	99	CepheidXpertXpress_IAV_2
AE0000102B052C	Wilkins	Madison CLC/VA	Influenza A virus - 2	XPRS4PLEX-10	2024-10-15	2024-10-16	24	Negative	99	CepheidXpertXpress_IAV_2
AE0000102B7B40	Wilkins	Madison CLC/VA	Influenza A virus - 2	XPRS4PLEX-10	2024-10-16	2024-10-17	24	Negative	99	CepheidXpertXpress_IAV_2
AE0000102B4A3C	Wilkins	Madison CLC/VA	Influenza A virus - 2	XPRS4PLEX-10	2024-10-17	2024-10-19	48	Positive	38.7	CepheidXpertXpress_IAV_2
AE0000102B0229	Wilkins	Madison CLC/VA	Influenza A virus - 2	XPRS4PLEX-10	2024-10-19	2024-10-21	48	Negative	99	CepheidXpertXpress_IAV_2
AE0000102B222A	Wilkins	Madison CLC/VA	Influenza A virus - 2	XPRS4PLEX-10	2024-10-21	2024-10-22	24	Positive	36.7	CepheidXpertXpress_IAV_2
AE0000102B5734	Wilkins	Madison CLC/VA	Influenza A virus - 2	XPRS4PLEX-10	2024-10-22	2024-10-23	24	Negative	99	CepheidXpertXpress_IAV_2
AE0000102B7435	Wilkins	Madison CLC/VA	Influenza A virus - 2	XPRS4PLEX-10	2024-10-23	2024-10-24	24	Negative	99	CepheidXpertXpress_IAV_2
AE0000102B5E45	Wilkins	Madison CLC/VA	Influenza A virus - 2	XPRS4PLEX-10	2024-10-24	2024-10-25	24	Negative	99	CepheidXpertXpress_IAV_2
AE0000102B4934	Wilkins	Madison CLC/VA	Influenza A virus - 2	XPRS4PLEX-10	2024-10-25	2024-10-28	72	Negative	99	CepheidXpertXpress_IAV_2
AE00001037CF4C	Wilkins	Madison CLC/VA	Influenza A virus - 2	XPRS4PLEX-10	2024-10-28	2024-10-29	24	Negative	99	CepheidXpertXpress_IAV_2
AE0000102B1027	Wilkins	Madison CLC/VA	Influenza A virus - 2	XPRS4PLEX-10	2024-10-29	2024-10-30	24	Negative	99	CepheidXpertXpress_IAV_2
AE000010380024	Wilkins	Madison CLC/VA	Influenza A virus - 2	XPRS4PLEX-10	2024-10-30	2024-10-31	24	Negative	99	CepheidXpertXpress_IAV_2
AE00001036A12E	Wilkins	Madison CLC/VA	Influenza A virus - 2	XPRS4PLEX-10	2024-10-31	2024-11-01	24	Negative	99	CepheidXpertXpress_IAV_2
AE000010369C3A	Wilkins	Madison CLC/VA	Influenza A virus - 2	XPRS4PLEX-10	2024-11-01	2024-11-04	72	Negative	99	CepheidXpertXpress_IAV_2
AE000010369B3C	Wilkins	Madison CLC/VA	Influenza A virus - 2	XPRS4PLEX-10	2024-11-04	2024-11-05	24	Negative	99	CepheidXpertXpress_IAV_2
AE0000102C1F3E	Wilkins	Madison CLC/VA	Influenza A virus - 2	XPRS4PLEX-10	2024-11-05	2024-11-06	24	Negative	99	CepheidXpertXpress_IAV_2
AE0000102CDF46	Wilkins	Madison CLC/VA	Influenza A virus - 2	XPRS4PLEX-10	2024-11-06	2024-11-08	48	Negative	99	CepheidXpertXpress_IAV_2
AE0000102C6738	Wilkins	Madison CLC/VA	Influenza A virus - 2	XPRS4PLEX-10	2024-11-08	2024-11-12	96	Negative	99	CepheidXpertXpress_IAV_2
AE0000102C6330	Wilkins	Madison CLC/VA	Influenza A virus - 2	XPRS4PLEX-10	2024-11-12	2024-11-13	24	Negative	99	CepheidXpertXpress_IAV_2
AE0000102C6635	Wilkins	Madison CLC/VA	Influenza A virus - 2	XPRS4PLEX-10	2024-11-13	2024-11-14	24	Negative	99	CepheidXpertXpress_IAV_2
AE0000102C3A3C	Wilkins	Madison CLC/VA	Influenza A virus - 2	XPRS4PLEX-10	2024-11-14	2024-11-15	24	Negative	99	CepheidXpertXpress_IAV_2
AE0000102D132C	Wilkins	Madison CLC/VA	Influenza A virus - 2	XPRS4PLEX-10	2024-11-15	2024-11-18	72	Negative	99	CepheidXpertXpress_IAV_2
AE0000102C693A	Wilkins	Madison CLC/VA	Influenza A virus - 2	XPRS4PLEX-10	2024-11-18	2024-11-19	24	Negative	99	CepheidXpertXpress_IAV_2
AE0000102C502C	Wilkins	Madison CLC/VA	Influenza A virus - 2	XPRS4PLEX-10	2024-11-19	2024-11-20	24	Negative	99	CepheidXpertXpress_IAV_2
AE0000102C5433	Wilkins	Madison CLC/VA	Influenza A virus - 2	XPRS4PLEX-10	2024-11-20	2024-11-21	24	Negative	99	CepheidXpertXpress_IAV_2
AE0000102D1D42	Wilkins	Madison CLC/VA	Influenza A virus - 2	XPRS4PLEX-10	2024-11-21	2024-11-22	24	Negative	99	CepheidXpertXpress_IAV_2
AE0000102D0E3F	Wilkins	Madison CLC/VA	Influenza A virus - 2	XPRS4PLEX-10	2024-11-27	2024-12-02	120	Negative	99	CepheidXpertXpress_IAV_2
AE0000102C0831	Wilkins	Madison CLC/VA	Influenza A virus - 2	XPRS4PLEX-10	2024-12-02	2024-12-03	24	Negative	99	CepheidXpertXpress_IAV_2
AE0000102D112A	Wilkins	Madison CLC/VA	Influenza A virus - 2	XPRS4PLEX-10	2024-12-03	2024-12-04	24	Negative	99	CepheidXpertXpress_IAV_2
AE0000102C5C3C	Wilkins	Madison CLC/VA	Influenza A virus - 2	XPRS4PLEX-10	2024-12-04	2024-12-05	24	Negative	99	CepheidXpertXpress_IAV_2
AE0000102BED4A	Wilkins	Madison CLC/VA	Influenza A virus - 2	XPRS4PLEX-10	2024-12-05	2024-12-06	24	Negative	99	CepheidXpertXpress_IAV_2
AE0000102C4839	Wilkins	Madison CLC/VA	Influenza A virus - 2	XPRS4PLEX-10	2024-12-06	2024-12-09 16:03:00	88.1	Negative	99	CepheidXpertXpress_IAV_2
AE0000102C6231	Wilkins	Madison CLC/VA	Influenza A virus - 2	XPRS4PLEX-10	2024-12-09 16:04:00	2024-12-10 19:40:00	27.6	Negative	99	CepheidXpertXpress_IAV_2
AE0000102BDC4A	Wilkins	Madison CLC/VA	Influenza A virus - 2	XPRS4PLEX-10	2024-12-10 19:41:00	2024-12-11 22:45:00	27.1	Negative	99	CepheidXpertXpress_IAV_2
AE0000102B9C42	Wilkins	Madison CLC/VA	Influenza A virus - 2	XPRS4PLEX-10	2024-12-11 22:46:00	2024-12-12 22:42:00	23.9	Negative	99	CepheidXpertXpress_IAV_2
AE0000102BFD4C	Wilkins	Madison CLC/VA	Influenza A virus - 2	XPRS4PLEX-10	2024-12-12 22:42:00	2024-12-13 18:50:00	20.1	Negative	99	CepheidXpertXpress_IAV_2
AE0000102BFC41	Wilkins	Madison CLC/VA	Influenza A virus - 2	XPRS4PLEX-10	2024-12-13 18:54:00	2024-12-16 17:54:00	71	Negative	99	CepheidXpertXpress_IAV_2
AE0000102BD73C	Wilkins	Madison CLC/VA	Influenza A virus - 2	XPRS4PLEX-10	2024-12-16 17:55:00	2024-12-17 19:46:00	25.9	Negative	99	CepheidXpertXpress_IAV_2
AE0000102B7F48	Wilkins	Madison CLC/VA	Influenza A virus - 2	XPRS4PLEX-10	2024-12-17 19:47:00	2024-12-18 20:07:00	24.3	Negative	99	CepheidXpertXpress_IAV_2
AE0000102BFF48	Wilkins	Madison CLC/VA	Influenza A virus - 2	XPRS4PLEX-10	2024-12-18 20:08:00	2024-12-19 19:21:00	23.2	Negative	99	CepheidXpertXpress_IAV_2
AE0000102BA234	Wilkins	Madison CLC/VA	Influenza A virus - 2	XPRS4PLEX-10	2024-12-19 19:21:00	2024-12-21 01:17:00	29.9	Negative	99	CepheidXpertXpress_IAV_2
AE00000F52383C	Wilkins	Madison CLC/VA	Influenza A virus - 2	XPRS4PLEX-10	2025-01-02 17:46:00	2025-01-03 18:46:00	25	Negative	99	CepheidXpertXpress_IAV_2
AE00000F523031	Wilkins	Madison CLC/VA	Influenza A virus - 2	XPRS4PLEX-10	2025-01-05 18:47:00	2025-01-06 15:39:00	20.9	Negative	99	CepheidXpertXpress_IAV_2
AE00000F526F46	Wilkins	Madison CLC/VA	Influenza A virus - 2	XPRS4PLEX-10	2025-01-06 15:40:00	2025-01-07 16:27:00	24.8	Negative	99	CepheidXpertXpress_IAV_2
AE00000F528942	Wilkins	Madison CLC/VA	Influenza A virus - 2	XPRS4PLEX-10	2025-01-07 16:28:00	2025-01-08 16:46:00	24.3	Negative	99	CepheidXpertXpress_IAV_2
AE00000F526A45	Wilkins	Madison CLC/VA	Influenza A virus - 2	XPRS4PLEX-10	2025-01-08 16:47:00	2025-01-09 17:39:00	24.9	Negative	99	CepheidXpertXpress_IAV_2
AE00000F528640	Wilkins	Madison CLC/VA	Influenza A virus - 2	XPRS4PLEX-10	2025-01-09 17:40:00	2025-01-10 19:01:00	25.4	Negative	99	CepheidXpertXpress_IAV_2
AE00000F523A3F	Wilkins	Madison CLC/VA	Influenza A virus - 2	XPRS4PLEX-10	2025-01-12 15:42:00	2025-01-13 16:17:00	24.6	Negative	99	CepheidXpertXpress_IAV_2
AE00000F522F4E	Wilkins	Madison CLC/VA	Influenza A virus - 2	XPRS4PLEX-10	2025-01-13 16:18:00	2025-01-14 17:04:00	24.8	Negative	99	CepheidXpertXpress_IAV_2
AE00000F526236	Wilkins	Madison CLC/VA	Influenza A virus - 2	XPRS4PLEX-10	2025-01-14 17:05:00	2025-01-15 16:27:00	23.4	Negative	99	CepheidXpertXpress_IAV_2
AE00000F527B44	Wilkins	Madison CLC/VA	Influenza A virus - 2	XPRS4PLEX-10	2025-01-15 16:28:00	2025-01-16 18:22:00	25.9	Negative	99	CepheidXpertXpress_IAV_2
AE00000F524134	Wilkins	Madison CLC/VA	Influenza A virus - 2	XPRS4PLEX-10	2025-01-16 18:23:00	2025-01-17 19:05:00	24.7	Negative	99	CepheidXpertXpress_IAV_2
AE00000F52753E	Wilkins	Madison CLC/VA	Influenza A virus - 2	XPRS4PLEX-10	2025-01-21 22:34:00	2025-01-22 21:49:00	23.3	Positive	43.1	CepheidXpertXpress_IAV_2
AE00000F52693E	Wilkins	Madison CLC/VA	Influenza A virus - 2	XPRS4PLEX-10	2025-01-22 21:50:00	2025-01-23 21:58:00	24.1	Negative	99	CepheidXpertXpress_IAV_2
AE00000F52673E	Wilkins	Madison CLC/VA	Influenza A virus - 2	XPRS4PLEX-10	2025-01-23 21:58:00	2025-01-24 22:16:00	24.3	Negative	99	CepheidXpertXpress_IAV_2
AE00000F528540	Wilkins	Madison CLC/VA	Influenza A virus - 2	XPRS4PLEX-10	2025-01-26 16:31:00	2025-01-27 15:29:00	23	Positive	40.7	CepheidXpertXpress_IAV_2
AE00000F526C4C	Wilkins	Madison CLC/VA	Influenza A virus - 2	XPRS4PLEX-10	2025-01-27 15:30:00	2025-01-28 19:16:00	27.8	Positive	37.4	CepheidXpertXpress_IAV_2
AE0000102BB83C	Wilkins	Madison CLC/VA	Influenza A virus - 2	XPRS4PLEX-10	2025-01-28 19:17:00	2025-01-29 18:59:00	23.7	Negative	99	CepheidXpertXpress_IAV_2
AE00000F527035	Wilkins	Madison CLC/VA	Influenza A virus - 2	XPRS4PLEX-10	2025-01-29 18:59:00	2025-01-30 23:21:00	28.4	Negative	99	CepheidXpertXpress_IAV_2
AE00000F52833A	Wilkins	Madison CLC/VA	Influenza A virus - 2	XPRS4PLEX-10	2025-01-30 23:22:00	2025-01-31 20:53:00	21.5	Negative	99	CepheidXpertXpress_IAV_2
AE00000F528C43	Wilkins	Madison CLC/VA	Influenza A virus - 2	XPRS4PLEX-10	2025-02-02 18:40:00	2025-02-03 18:45:00	24.1	Negative	99	CepheidXpertXpress_IAV_2
AE00000F525B40	Wilkins	Madison CLC/VA	Influenza A virus - 2	XPRS4PLEX-10	2025-02-03 18:48:00	2025-02-04 19:33:00	24.8	Positive	40.7	CepheidXpertXpress_IAV_2
AE00000F52443A	Wilkins	Madison CLC/VA	Influenza A virus - 2	XPRS4PLEX-10	2025-02-04 19:34:00	2025-02-05 19:06:00	23.5	Positive	42.2	CepheidXpertXpress_IAV_2
AE00000F527C41	Wilkins	Madison CLC/VA	Influenza A virus - 2	XPRS4PLEX-10	2025-02-05 19:07:00	2025-02-07 14:08:00	43	Negative	99	CepheidXpertXpress_IAV_2
AE00000F526842	Wilkins	Madison CLC/VA	Influenza A virus - 2	XPRS4PLEX-10	2025-02-09 19:35:00	2025-02-10 16:22:00	20.8	Negative	99	CepheidXpertXpress_IAV_2
AE00000F52843D	Wilkins	Madison CLC/VA	Influenza A virus - 2	XPRS4PLEX-10	2025-02-10 16:23:00	2025-02-11 18:18:00	25.9	Positive	39.4	CepheidXpertXpress_IAV_2
AE00000F528036	Wilkins	Madison CLC/VA	Influenza A virus - 2	XPRS4PLEX-10	2025-02-12 19:03:00	2025-02-13 20:46:00	25.7	Negative	99	CepheidXpertXpress_IAV_2
AE00000F52653C	Wilkins	Madison CLC/VA	Influenza A virus - 2	XPRS4PLEX-10	2025-02-17 16:29:00	2025-02-18 16:42:00	24.2	Positive	40.1	CepheidXpertXpress_IAV_2
AE00000F526439	Wilkins	Madison CLC/VA	Influenza A virus - 2	XPRS4PLEX-10	2025-02-18 16:43:00	2025-02-19 16:37:00	23.9	Negative	99	CepheidXpertXpress_IAV_2
AE00000F525D48	Wilkins	Madison CLC/VA	Influenza A virus - 2	XPRS4PLEX-10	2025-02-19 16:39:00	2025-02-20 19:34:00	26.9	Negative	99	CepheidXpertXpress_IAV_2
AE00000F70483E	Wilkins	Madison CLC/VA	Influenza A virus - 2	XPRS4PLEX-10	2025-02-20 19:34:00	2025-02-21 20:00:00	24.4	Negative	99	CepheidXpertXpress_IAV_2
AE00000F705F44	Wilkins	Madison CLC/VA	Influenza A virus - 2	XPRS4PLEX-10	2025-02-23 18:01:00	2025-02-24 17:38:00	23.6	Negative	99	CepheidXpertXpress_IAV_2
AE00000F6F784E	Wilkins	Madison CLC/VA	Influenza A virus - 2	XPRS4PLEX-10	2025-02-24 17:39:00	2025-02-25 18:48:00	25.2	Negative	99	CepheidXpertXpress_IAV_2
AE00000F704032	Wilkins	Madison CLC/VA	Influenza A virus - 2	XPRS4PLEX-10	2025-02-25 18:50:00	2025-02-26 18:20:00	23.5	Negative	99	CepheidXpertXpress_IAV_2
AE00000F703233	Wilkins	Madison CLC/VA	Influenza A virus - 2	XPRS4PLEX-10	2025-02-26 18:21:00	2025-02-27 16:20:00	22	Negative	99	CepheidXpertXpress_IAV_2
AE00000F702B46	Wilkins	Madison CLC/VA	Influenza A virus - 2	XPRS4PLEX-10	2025-02-27 16:20:00	2025-02-28 19:27:00	27.1	Negative	99	CepheidXpertXpress_IAV_2
AE00000F706136	Wilkins	Madison CLC/VA	Influenza A virus - 2	XPRS4PLEX-10	2025-03-03 00:14:00	2025-03-03 22:07:00	21.9	Negative	99	CepheidXpertXpress_IAV_2
AE00000F689A4E	Wilkins	Madison CLC/VA	Influenza A virus - 2	XPRS4PLEX-10	2025-03-03 22:08:00	2025-03-04 20:26:00	22.3	Negative	99	CepheidXpertXpress_IAV_2
AE00000F704944	Wilkins	Madison CLC/VA	Influenza A virus - 2	XPRS4PLEX-10	2025-03-04 20:27:00	2025-03-05 20:59:00	24.5	Negative	99	CepheidXpertXpress_IAV_2
AE00000F6A0A4B	Wilkins	Madison CLC/VA	Influenza A virus - 2	XPRS4PLEX-10	2025-03-05 21:01:00	2025-03-06 20:25:00	23.4	Negative	99	CepheidXpertXpress_IAV_2
AE00000F704B3E	Wilkins	Madison CLC/VA	Influenza A virus - 2	XPRS4PLEX-10	2025-03-06 20:26:00	2025-03-07 18:02:00	21.6	Negative	99	CepheidXpertXpress_IAV_2
AE00000F70443A	Wilkins	Madison CLC/VA	Influenza A virus - 2	XPRS4PLEX-10	2025-03-09 19:16:00	2025-03-10 15:30:00	20.2	Negative	99	CepheidXpertXpress_IAV_2
AE00000F703132	Wilkins	Madison CLC/VA	Influenza A virus - 2	XPRS4PLEX-10	2025-03-10 15:31:00	2025-03-11 18:03:00	26.5	Negative	99	CepheidXpertXpress_IAV_2
AE00000F703031	Wilkins	Madison CLC/VA	Influenza A virus - 2	XPRS4PLEX-10	2025-03-11 18:04:00	2025-03-12 17:35:00	23.5	Negative	99	CepheidXpertXpress_IAV_2
AE00000F704336	Wilkins	Madison CLC/VA	Influenza A virus - 2	XPRS4PLEX-10	2025-03-12 17:36:00	2025-03-13 20:27:00	26.9	Negative	99	CepheidXpertXpress_IAV_2
AE00000F704A41	Wilkins	Madison CLC/VA	Influenza A virus - 2	XPRS4PLEX-10	2025-03-13 20:27:00	2025-03-14 18:16:00	21.8	Negative	99	CepheidXpertXpress_IAV_2
AE00000F4A4C49	Wilkins	Madison CLC/VA	Influenza A virus - 2	XPRS4PLEX-10	2025-03-16 22:12:00	2025-03-17 14:53:00	16.7	Negative	99	CepheidXpertXpress_IAV_2
AE00000F702C44	Wilkins	Madison CLC/VA	Influenza A virus - 2	XPRS4PLEX-10	2025-03-17 14:54:00	2025-03-18 19:52:00	29	Negative	99	CepheidXpertXpress_IAV_2
AE00000F4A8748	Wilkins	Madison CLC/VA	Influenza A virus - 2	XPRS4PLEX-10	2025-03-18 19:53:00	2025-03-19 18:12:00	22.3	Negative	99	CepheidXpertXpress_IAV_2
AE00000F704E44	Wilkins	Madison CLC/VA	Influenza A virus - 2	XPRS4PLEX-10	2025-03-20 20:08:00	2025-03-21 19:02:00	22.9	Negative	99	CepheidXpertXpress_IAV_2
AE00000F4A4A44	Wilkins	Madison CLC/VA	Influenza A virus - 2	XPRS4PLEX-10	2025-03-23 20:59:00	2025-03-24 20:10:00	23.2	Negative	99	CepheidXpertXpress_IAV_2
AE00000F4A823F	Wilkins	Madison CLC/VA	Influenza A virus - 2	XPRS4PLEX-10	2025-03-24 20:11:00	2025-03-25 19:16:00	23.1	Negative	99	CepheidXpertXpress_IAV_2
AE00000F4A8441	Wilkins	Madison CLC/VA	Influenza A virus - 2	XPRS4PLEX-10	2025-03-25 19:17:00	2025-03-26 19:09:00	23.9	Negative	99	CepheidXpertXpress_IAV_2
AE00000F4A6544	Wilkins	Madison CLC/VA	Influenza A virus - 2	XPRS4PLEX-10	2025-03-26 19:09:00	2025-03-27 19:43:00	24.6	Negative	99	CepheidXpertXpress_IAV_2
AE00000F4A603B	Wilkins	Madison CLC/VA	Influenza A virus - 2	XPRS4PLEX-10	2025-03-27 19:44:00	2025-03-28 19:17:00	23.6	Negative	99	CepheidXpertXpress_IAV_2
AE00000F4A5845	Wilkins	Madison CLC/VA	Influenza A virus - 2	XPRS4PLEX-10	2025-03-30 20:18:00	2025-03-31 18:23:00	22.1	Negative	99	CepheidXpertXpress_IAV_2
AE00000F4A8542	Wilkins	Madison CLC/VA	Influenza A virus - 2	XPRS4PLEX-10	2025-03-31 18:24:00	2025-04-01 18:57:00	24.6	Negative	99	CepheidXpertXpress_IAV_2
AE00000F4A4F50	Wilkins	Madison CLC/VA	Influenza A virus - 2	XPRS4PLEX-10	2025-04-01 18:58:00	2025-04-02 18:12:00	23.2	Negative	99	CepheidXpertXpress_IAV_2
AE00000F4A8647	Wilkins	Madison CLC/VA	Influenza A virus - 2	XPRS4PLEX-10	2025-04-02 18:13:00	2025-04-04 18:39:00	48.4	Negative	99	CepheidXpertXpress_IAV_2
AE00000F4A623E	Wilkins	Madison CLC/VA	Influenza A virus - 2	XPRS4PLEX-10	2025-04-06 22:06:00	2025-04-07 18:40:00	20.6	Negative	99	CepheidXpertXpress_IAV_2
AE00000F6EBE5D	Wilkins	Madison CLC/VA	Influenza A virus - 2	XPRS4PLEX-10	2025-04-07 18:41:00	2025-04-08 20:15:00	25.6	Negative	99	CepheidXpertXpress_IAV_2
AE00000F4A884B	Wilkins	Madison CLC/VA	Influenza A virus - 2	XPRS4PLEX-10	2025-04-08 20:16:00	2025-04-09 16:57:00	20.7	Negative	99	CepheidXpertXpress_IAV_2
AE00001055722E	Wilkins	Madison CLC/VA	Influenza B virus	XPRS4PLEX-10	2024-07-26	2024-07-29	72	Negative	99	CepheidXpertXpress_IBV
AE000010559736	Wilkins	Madison CLC/VA	Influenza B virus	XPRS4PLEX-10	2024-07-29	2024-07-30	24	Negative	99	CepheidXpertXpress_IBV
AE00001054BE49	Wilkins	Madison CLC/VA	Influenza B virus	XPRS4PLEX-10	2024-07-30	2024-07-31	24	Negative	99	CepheidXpertXpress_IBV
AE00001054BD3C	Wilkins	Madison CLC/VA	Influenza B virus	XPRS4PLEX-10	2024-07-31	2024-08-01	24	Negative	99	CepheidXpertXpress_IBV
AE00001055A12E	Wilkins	Madison CLC/VA	Influenza B virus	XPRS4PLEX-10	2024-08-01	2024-08-02	24	Negative	99	CepheidXpertXpress_IBV
AE000010546B36	Wilkins	Madison CLC/VA	Influenza B virus	XPRS4PLEX-10	2024-08-02	2024-08-05	72	Negative	99	CepheidXpertXpress_IBV
AE00001054B435	Wilkins	Madison CLC/VA	Influenza B virus	XPRS4PLEX-10	2024-08-05	2024-08-06	24	Negative	99	CepheidXpertXpress_IBV
AE00001054A736	Wilkins	Madison CLC/VA	Influenza B virus	XPRS4PLEX-10	2024-08-06	2024-08-07	24	Negative	99	CepheidXpertXpress_IBV
AE00001055C334	Wilkins	Madison CLC/VA	Influenza B virus	XPRS4PLEX-10	2024-08-07	2024-08-08	24	Negative	99	CepheidXpertXpress_IBV
AE0000103E953A	Wilkins	Madison CLC/VA	Influenza B virus	XPRS4PLEX-10	2024-08-08	2024-08-09	24	Negative	99	CepheidXpertXpress_IBV
AE0000103EAD4A	Wilkins	Madison CLC/VA	Influenza B virus	XPRS4PLEX-10	2024-08-09	2024-08-12	72	Negative	99	CepheidXpertXpress_IBV
AE00001054C332	Wilkins	Madison CLC/VA	Influenza B virus	XPRS4PLEX-10	2024-08-12	2024-08-13	24	Negative	99	CepheidXpertXpress_IBV
AE00001055DE40	Wilkins	Madison CLC/VA	Influenza B virus	XPRS4PLEX-10	2024-08-13	2024-08-14	24	Negative	99	CepheidXpertXpress_IBV
AE0000103EC33A	Wilkins	Madison CLC/VA	Influenza B virus	XPRS4PLEX-10	2024-08-14	2024-08-15	24	Negative	99	CepheidXpertXpress_IBV
AE000010559D3A	Wilkins	Madison CLC/VA	Influenza B virus	XPRS4PLEX-10	2024-08-15	2024-08-16	24	Negative	99	CepheidXpertXpress_IBV
AE0000103EB136	Wilkins	Madison CLC/VA	Influenza B virus	XPRS4PLEX-10	2024-08-16	2024-08-26	240	Negative	99	CepheidXpertXpress_IBV
AE00001055AB40	Wilkins	Madison CLC/VA	Influenza B virus	XPRS4PLEX-10	2024-08-26	2024-08-27	24	Negative	99	CepheidXpertXpress_IBV
AE000010555028	Wilkins	Madison CLC/VA	Influenza B virus	XPRS4PLEX-10	2024-08-27	2024-08-28	24	Negative	99	CepheidXpertXpress_IBV
AE00001054902B	Wilkins	Madison CLC/VA	Influenza B virus	XPRS4PLEX-10	2024-08-28	2024-08-29	24	Negative	99	CepheidXpertXpress_IBV
AE00001054842F	Wilkins	Madison CLC/VA	Influenza B virus	XPRS4PLEX-10	2024-08-29	2024-08-30	24	Negative	99	CepheidXpertXpress_IBV
AE00001055262C	Wilkins	Madison CLC/VA	Influenza B virus	XPRS4PLEX-10	2024-08-30	2024-09-03	96	Negative	99	CepheidXpertXpress_IBV
AE000010556029	Wilkins	Madison CLC/VA	Influenza B virus	XPRS4PLEX-10	2024-09-03	2024-09-04	24	Negative	99	CepheidXpertXpress_IBV
AE00001054F132	Wilkins	Madison CLC/VA	Influenza B virus	XPRS4PLEX-10	2024-09-04	2024-09-05	24	Negative	99	CepheidXpertXpress_IBV
AE000010550023	Wilkins	Madison CLC/VA	Influenza B virus	XPRS4PLEX-10	2024-09-05	2024-09-06	24	Negative	99	CepheidXpertXpress_IBV
AE00001054C637	Wilkins	Madison CLC/VA	Influenza B virus	XPRS4PLEX-10	2024-09-06	2024-09-09	72	Negative	99	CepheidXpertXpress_IBV
AE000010549431	Wilkins	Madison CLC/VA	Influenza B virus	XPRS4PLEX-10	2024-09-09	2024-09-10	24	Negative	99	CepheidXpertXpress_IBV
AE00001055532E	Wilkins	Madison CLC/VA	Influenza B virus	XPRS4PLEX-10	2024-09-10	2024-09-11	24	Negative	99	CepheidXpertXpress_IBV
AE000010553D3C	Wilkins	Madison CLC/VA	Influenza B virus	XPRS4PLEX-10	2024-09-11	2024-09-12	24	Negative	99	CepheidXpertXpress_IBV
AE00001054B738	Wilkins	Madison CLC/VA	Influenza B virus	XPRS4PLEX-10	2024-09-12	2024-09-16	96	Negative	99	CepheidXpertXpress_IBV
AE0000102B7330	Wilkins	Madison CLC/VA	Influenza B virus	XPRS4PLEX-10	2024-09-16	2024-09-17	24	Negative	99	CepheidXpertXpress_IBV
AE0000102B1D3E	Wilkins	Madison CLC/VA	Influenza B virus	XPRS4PLEX-10	2024-09-17	2024-09-18	24	Negative	99	CepheidXpertXpress_IBV
AE00001037BF4A	Wilkins	Madison CLC/VA	Influenza B virus	XPRS4PLEX-10	2024-09-18	2024-09-19	24	Negative	99	CepheidXpertXpress_IBV
AE000010553936	Wilkins	Madison CLC/VA	Influenza B virus	XPRS4PLEX-10	2024-09-19	2024-09-20	24	Negative	99	CepheidXpertXpress_IBV
AE0000102B293A	Wilkins	Madison CLC/VA	Influenza B virus	XPRS4PLEX-10	2024-09-20	2024-09-23	72	Negative	99	CepheidXpertXpress_IBV
AE0000102B5431	Wilkins	Madison CLC/VA	Influenza B virus	XPRS4PLEX-10	2024-09-23	2024-09-24	24	Negative	99	CepheidXpertXpress_IBV
AE00001037AA37	Wilkins	Madison CLC/VA	Influenza B virus	XPRS4PLEX-10	2024-09-24	2024-09-25	24	Negative	99	CepheidXpertXpress_IBV
AE0000102B1C3F	Wilkins	Madison CLC/VA	Influenza B virus	XPRS4PLEX-10	2024-09-25	2024-09-26	24	Negative	99	CepheidXpertXpress_IBV
AE0000102B0732	Wilkins	Madison CLC/VA	Influenza B virus	XPRS4PLEX-10	2024-09-26	2024-09-27	24	Negative	99	CepheidXpertXpress_IBV
AE0000102B4D44	Wilkins	Madison CLC/VA	Influenza B virus	XPRS4PLEX-10	2024-09-27	2024-09-30	72	Negative	99	CepheidXpertXpress_IBV
AE0000102B3730	Wilkins	Madison CLC/VA	Influenza B virus	XPRS4PLEX-10	2024-09-30	2024-10-01	24	Negative	99	CepheidXpertXpress_IBV
AE0000102B5631	Wilkins	Madison CLC/VA	Influenza B virus	XPRS4PLEX-10	2024-10-01	2024-10-02	24	Negative	99	CepheidXpertXpress_IBV
AE0000102B082F	Wilkins	Madison CLC/VA	Influenza B virus	XPRS4PLEX-10	2024-10-02	2024-10-03	24	Positive	41.2	CepheidXpertXpress_IBV
AE00001037BD3E	Wilkins	Madison CLC/VA	Influenza B virus	XPRS4PLEX-10	2024-10-03	2024-10-04	24	Negative	99	CepheidXpertXpress_IBV
AE0000102B2530	Wilkins	Madison CLC/VA	Influenza B virus	XPRS4PLEX-10	2024-10-04	2024-10-07	72	Negative	99	CepheidXpertXpress_IBV
AE0000102B4C38	Wilkins	Madison CLC/VA	Influenza B virus	XPRS4PLEX-10	2024-10-07	2024-10-08	24	Negative	99	CepheidXpertXpress_IBV
AE000010382B32	Wilkins	Madison CLC/VA	Influenza B virus	XPRS4PLEX-10	2024-10-08	2024-10-09	24	Positive	37.3	CepheidXpertXpress_IBV
AE0000102B1F3C	Wilkins	Madison CLC/VA	Influenza B virus	XPRS4PLEX-10	2024-10-09	2024-10-10	24	Negative	99	CepheidXpertXpress_IBV
AE0000102B4636	Wilkins	Madison CLC/VA	Influenza B virus	XPRS4PLEX-10	2024-10-10	2024-10-11	24	Positive	42.2	CepheidXpertXpress_IBV
AE0000102B032A	Wilkins	Madison CLC/VA	Influenza B virus	XPRS4PLEX-10	2024-10-11	2024-10-14	72	Positive	37.3	CepheidXpertXpress_IBV
AE0000102B062E	Wilkins	Madison CLC/VA	Influenza B virus	XPRS4PLEX-10	2024-10-14	2024-10-15	24	Negative	99	CepheidXpertXpress_IBV
AE0000102B052C	Wilkins	Madison CLC/VA	Influenza B virus	XPRS4PLEX-10	2024-10-15	2024-10-16	24	Negative	99	CepheidXpertXpress_IBV
AE0000102B7B40	Wilkins	Madison CLC/VA	Influenza B virus	XPRS4PLEX-10	2024-10-16	2024-10-17	24	Negative	99	CepheidXpertXpress_IBV
AE0000102B4A3C	Wilkins	Madison CLC/VA	Influenza B virus	XPRS4PLEX-10	2024-10-17	2024-10-19	48	Positive	37.3	CepheidXpertXpress_IBV
AE0000102B0229	Wilkins	Madison CLC/VA	Influenza B virus	XPRS4PLEX-10	2024-10-19	2024-10-21	48	Positive	36.8	CepheidXpertXpress_IBV
AE0000102B222A	Wilkins	Madison CLC/VA	Influenza B virus	XPRS4PLEX-10	2024-10-21	2024-10-22	24	Positive	34.1	CepheidXpertXpress_IBV
AE0000102B5734	Wilkins	Madison CLC/VA	Influenza B virus	XPRS4PLEX-10	2024-10-22	2024-10-23	24	Negative	99	CepheidXpertXpress_IBV
AE0000102B7435	Wilkins	Madison CLC/VA	Influenza B virus	XPRS4PLEX-10	2024-10-23	2024-10-24	24	Negative	99	CepheidXpertXpress_IBV
AE0000102B5E45	Wilkins	Madison CLC/VA	Influenza B virus	XPRS4PLEX-10	2024-10-24	2024-10-25	24	Negative	99	CepheidXpertXpress_IBV
AE0000102B4934	Wilkins	Madison CLC/VA	Influenza B virus	XPRS4PLEX-10	2024-10-25	2024-10-28	72	Negative	99	CepheidXpertXpress_IBV
AE00001037CF4C	Wilkins	Madison CLC/VA	Influenza B virus	XPRS4PLEX-10	2024-10-28	2024-10-29	24	Positive	39.4	CepheidXpertXpress_IBV
AE0000102B1027	Wilkins	Madison CLC/VA	Influenza B virus	XPRS4PLEX-10	2024-10-29	2024-10-30	24	Negative	99	CepheidXpertXpress_IBV
AE000010380024	Wilkins	Madison CLC/VA	Influenza B virus	XPRS4PLEX-10	2024-10-30	2024-10-31	24	Negative	99	CepheidXpertXpress_IBV
AE00001036A12E	Wilkins	Madison CLC/VA	Influenza B virus	XPRS4PLEX-10	2024-10-31	2024-11-01	24	Negative	99	CepheidXpertXpress_IBV
AE000010369C3A	Wilkins	Madison CLC/VA	Influenza B virus	XPRS4PLEX-10	2024-11-01	2024-11-04	72	Negative	99	CepheidXpertXpress_IBV
AE000010369B3C	Wilkins	Madison CLC/VA	Influenza B virus	XPRS4PLEX-10	2024-11-04	2024-11-05	24	Negative	99	CepheidXpertXpress_IBV
AE0000102C1F3E	Wilkins	Madison CLC/VA	Influenza B virus	XPRS4PLEX-10	2024-11-05	2024-11-06	24	Negative	99	CepheidXpertXpress_IBV
AE0000102CDF46	Wilkins	Madison CLC/VA	Influenza B virus	XPRS4PLEX-10	2024-11-06	2024-11-08	48	Negative	99	CepheidXpertXpress_IBV
AE0000102C6738	Wilkins	Madison CLC/VA	Influenza B virus	XPRS4PLEX-10	2024-11-08	2024-11-12	96	Negative	99	CepheidXpertXpress_IBV
AE0000102C6330	Wilkins	Madison CLC/VA	Influenza B virus	XPRS4PLEX-10	2024-11-12	2024-11-13	24	Negative	99	CepheidXpertXpress_IBV
AE0000102C6635	Wilkins	Madison CLC/VA	Influenza B virus	XPRS4PLEX-10	2024-11-13	2024-11-14	24	Negative	99	CepheidXpertXpress_IBV
AE0000102C3A3C	Wilkins	Madison CLC/VA	Influenza B virus	XPRS4PLEX-10	2024-11-14	2024-11-15	24	Negative	99	CepheidXpertXpress_IBV
AE0000102D132C	Wilkins	Madison CLC/VA	Influenza B virus	XPRS4PLEX-10	2024-11-15	2024-11-18	72	Negative	99	CepheidXpertXpress_IBV
AE0000102C693A	Wilkins	Madison CLC/VA	Influenza B virus	XPRS4PLEX-10	2024-11-18	2024-11-19	24	Negative	99	CepheidXpertXpress_IBV
AE0000102C502C	Wilkins	Madison CLC/VA	Influenza B virus	XPRS4PLEX-10	2024-11-19	2024-11-20	24	Negative	99	CepheidXpertXpress_IBV
AE0000102C5433	Wilkins	Madison CLC/VA	Influenza B virus	XPRS4PLEX-10	2024-11-20	2024-11-21	24	Negative	99	CepheidXpertXpress_IBV
AE0000102D1D42	Wilkins	Madison CLC/VA	Influenza B virus	XPRS4PLEX-10	2024-11-21	2024-11-22	24	Positive	40	CepheidXpertXpress_IBV
AE0000102D0E3F	Wilkins	Madison CLC/VA	Influenza B virus	XPRS4PLEX-10	2024-11-27	2024-12-02	120	Negative	99	CepheidXpertXpress_IBV
AE0000102C0831	Wilkins	Madison CLC/VA	Influenza B virus	XPRS4PLEX-10	2024-12-02	2024-12-03	24	Negative	99	CepheidXpertXpress_IBV
AE0000102D112A	Wilkins	Madison CLC/VA	Influenza B virus	XPRS4PLEX-10	2024-12-03	2024-12-04	24	Positive	40	CepheidXpertXpress_IBV
AE0000102C5C3C	Wilkins	Madison CLC/VA	Influenza B virus	XPRS4PLEX-10	2024-12-04	2024-12-05	24	Negative	99	CepheidXpertXpress_IBV
AE0000102BED4A	Wilkins	Madison CLC/VA	Influenza B virus	XPRS4PLEX-10	2024-12-05	2024-12-06	24	Negative	99	CepheidXpertXpress_IBV
AE0000102C4839	Wilkins	Madison CLC/VA	Influenza B virus	XPRS4PLEX-10	2024-12-06	2024-12-09 16:03:00	88.1	Negative	99	CepheidXpertXpress_IBV
AE0000102C6231	Wilkins	Madison CLC/VA	Influenza B virus	XPRS4PLEX-10	2024-12-09 16:04:00	2024-12-10 19:40:00	27.6	Negative	99	CepheidXpertXpress_IBV
AE0000102BDC4A	Wilkins	Madison CLC/VA	Influenza B virus	XPRS4PLEX-10	2024-12-10 19:41:00	2024-12-11 22:45:00	27.1	Negative	99	CepheidXpertXpress_IBV
AE0000102B9C42	Wilkins	Madison CLC/VA	Influenza B virus	XPRS4PLEX-10	2024-12-11 22:46:00	2024-12-12 22:42:00	23.9	Negative	99	CepheidXpertXpress_IBV
AE0000102BFD4C	Wilkins	Madison CLC/VA	Influenza B virus	XPRS4PLEX-10	2024-12-12 22:42:00	2024-12-13 18:50:00	20.1	Negative	99	CepheidXpertXpress_IBV
AE0000102BFC41	Wilkins	Madison CLC/VA	Influenza B virus	XPRS4PLEX-10	2024-12-13 18:54:00	2024-12-16 17:54:00	71	Negative	99	CepheidXpertXpress_IBV
AE0000102BD73C	Wilkins	Madison CLC/VA	Influenza B virus	XPRS4PLEX-10	2024-12-16 17:55:00	2024-12-17 19:46:00	25.9	Positive	39.4	CepheidXpertXpress_IBV
AE0000102B7F48	Wilkins	Madison CLC/VA	Influenza B virus	XPRS4PLEX-10	2024-12-17 19:47:00	2024-12-18 20:07:00	24.3	Positive	39.3	CepheidXpertXpress_IBV
AE0000102BFF48	Wilkins	Madison CLC/VA	Influenza B virus	XPRS4PLEX-10	2024-12-18 20:08:00	2024-12-19 19:21:00	23.2	Negative	99	CepheidXpertXpress_IBV
AE0000102BA234	Wilkins	Madison CLC/VA	Influenza B virus	XPRS4PLEX-10	2024-12-19 19:21:00	2024-12-21 01:17:00	29.9	Negative	99	CepheidXpertXpress_IBV
AE00000F52383C	Wilkins	Madison CLC/VA	Influenza B virus	XPRS4PLEX-10	2025-01-02 17:46:00	2025-01-03 18:46:00	25	Negative	99	CepheidXpertXpress_IBV
AE00000F523031	Wilkins	Madison CLC/VA	Influenza B virus	XPRS4PLEX-10	2025-01-05 18:47:00	2025-01-06 15:39:00	20.9	Negative	99	CepheidXpertXpress_IBV
AE00000F526F46	Wilkins	Madison CLC/VA	Influenza B virus	XPRS4PLEX-10	2025-01-06 15:40:00	2025-01-07 16:27:00	24.8	Negative	99	CepheidXpertXpress_IBV
AE00000F528942	Wilkins	Madison CLC/VA	Influenza B virus	XPRS4PLEX-10	2025-01-07 16:28:00	2025-01-08 16:46:00	24.3	Negative	99	CepheidXpertXpress_IBV
AE00000F526A45	Wilkins	Madison CLC/VA	Influenza B virus	XPRS4PLEX-10	2025-01-08 16:47:00	2025-01-09 17:39:00	24.9	Negative	99	CepheidXpertXpress_IBV
AE00000F528640	Wilkins	Madison CLC/VA	Influenza B virus	XPRS4PLEX-10	2025-01-09 17:40:00	2025-01-10 19:01:00	25.4	Negative	99	CepheidXpertXpress_IBV
AE00000F523A3F	Wilkins	Madison CLC/VA	Influenza B virus	XPRS4PLEX-10	2025-01-12 15:42:00	2025-01-13 16:17:00	24.6	Negative	99	CepheidXpertXpress_IBV
AE00000F522F4E	Wilkins	Madison CLC/VA	Influenza B virus	XPRS4PLEX-10	2025-01-13 16:18:00	2025-01-14 17:04:00	24.8	Negative	99	CepheidXpertXpress_IBV
AE00000F526236	Wilkins	Madison CLC/VA	Influenza B virus	XPRS4PLEX-10	2025-01-14 17:05:00	2025-01-15 16:27:00	23.4	Positive	42.1	CepheidXpertXpress_IBV
AE00000F527B44	Wilkins	Madison CLC/VA	Influenza B virus	XPRS4PLEX-10	2025-01-15 16:28:00	2025-01-16 18:22:00	25.9	Negative	99	CepheidXpertXpress_IBV
AE00000F524134	Wilkins	Madison CLC/VA	Influenza B virus	XPRS4PLEX-10	2025-01-16 18:23:00	2025-01-17 19:05:00	24.7	Negative	99	CepheidXpertXpress_IBV
AE00000F52753E	Wilkins	Madison CLC/VA	Influenza B virus	XPRS4PLEX-10	2025-01-21 22:34:00	2025-01-22 21:49:00	23.3	Negative	99	CepheidXpertXpress_IBV
AE00000F52693E	Wilkins	Madison CLC/VA	Influenza B virus	XPRS4PLEX-10	2025-01-22 21:50:00	2025-01-23 21:58:00	24.1	Negative	99	CepheidXpertXpress_IBV
AE00000F52673E	Wilkins	Madison CLC/VA	Influenza B virus	XPRS4PLEX-10	2025-01-23 21:58:00	2025-01-24 22:16:00	24.3	Negative	99	CepheidXpertXpress_IBV
AE00000F528540	Wilkins	Madison CLC/VA	Influenza B virus	XPRS4PLEX-10	2025-01-26 16:31:00	2025-01-27 15:29:00	23	Negative	99	CepheidXpertXpress_IBV
AE00000F526C4C	Wilkins	Madison CLC/VA	Influenza B virus	XPRS4PLEX-10	2025-01-27 15:30:00	2025-01-28 19:16:00	27.8	Negative	99	CepheidXpertXpress_IBV
AE0000102BB83C	Wilkins	Madison CLC/VA	Influenza B virus	XPRS4PLEX-10	2025-01-28 19:17:00	2025-01-29 18:59:00	23.7	Negative	99	CepheidXpertXpress_IBV
AE00000F527035	Wilkins	Madison CLC/VA	Influenza B virus	XPRS4PLEX-10	2025-01-29 18:59:00	2025-01-30 23:21:00	28.4	Negative	99	CepheidXpertXpress_IBV
AE00000F52833A	Wilkins	Madison CLC/VA	Influenza B virus	XPRS4PLEX-10	2025-01-30 23:22:00	2025-01-31 20:53:00	21.5	Negative	99	CepheidXpertXpress_IBV
AE00000F528C43	Wilkins	Madison CLC/VA	Influenza B virus	XPRS4PLEX-10	2025-02-02 18:40:00	2025-02-03 18:45:00	24.1	Negative	99	CepheidXpertXpress_IBV
AE00000F525B40	Wilkins	Madison CLC/VA	Influenza B virus	XPRS4PLEX-10	2025-02-03 18:48:00	2025-02-04 19:33:00	24.8	Negative	99	CepheidXpertXpress_IBV
AE00000F52443A	Wilkins	Madison CLC/VA	Influenza B virus	XPRS4PLEX-10	2025-02-04 19:34:00	2025-02-05 19:06:00	23.5	Negative	99	CepheidXpertXpress_IBV
AE00000F527C41	Wilkins	Madison CLC/VA	Influenza B virus	XPRS4PLEX-10	2025-02-05 19:07:00	2025-02-07 14:08:00	43	Negative	99	CepheidXpertXpress_IBV
AE00000F526842	Wilkins	Madison CLC/VA	Influenza B virus	XPRS4PLEX-10	2025-02-09 19:35:00	2025-02-10 16:22:00	20.8	Negative	99	CepheidXpertXpress_IBV
AE00000F52843D	Wilkins	Madison CLC/VA	Influenza B virus	XPRS4PLEX-10	2025-02-10 16:23:00	2025-02-11 18:18:00	25.9	Negative	99	CepheidXpertXpress_IBV
AE00000F528036	Wilkins	Madison CLC/VA	Influenza B virus	XPRS4PLEX-10	2025-02-12 19:03:00	2025-02-13 20:46:00	25.7	Negative	99	CepheidXpertXpress_IBV
AE00000F52653C	Wilkins	Madison CLC/VA	Influenza B virus	XPRS4PLEX-10	2025-02-17 16:29:00	2025-02-18 16:42:00	24.2	Positive	40.9	CepheidXpertXpress_IBV
AE00000F526439	Wilkins	Madison CLC/VA	Influenza B virus	XPRS4PLEX-10	2025-02-18 16:43:00	2025-02-19 16:37:00	23.9	Negative	99	CepheidXpertXpress_IBV
AE00000F525D48	Wilkins	Madison CLC/VA	Influenza B virus	XPRS4PLEX-10	2025-02-19 16:39:00	2025-02-20 19:34:00	26.9	Negative	99	CepheidXpertXpress_IBV
AE00000F70483E	Wilkins	Madison CLC/VA	Influenza B virus	XPRS4PLEX-10	2025-02-20 19:34:00	2025-02-21 20:00:00	24.4	Negative	99	CepheidXpertXpress_IBV
AE00000F705F44	Wilkins	Madison CLC/VA	Influenza B virus	XPRS4PLEX-10	2025-02-23 18:01:00	2025-02-24 17:38:00	23.6	Negative	99	CepheidXpertXpress_IBV
AE00000F6F784E	Wilkins	Madison CLC/VA	Influenza B virus	XPRS4PLEX-10	2025-02-24 17:39:00	2025-02-25 18:48:00	25.2	Negative	99	CepheidXpertXpress_IBV
AE00000F704032	Wilkins	Madison CLC/VA	Influenza B virus	XPRS4PLEX-10	2025-02-25 18:50:00	2025-02-26 18:20:00	23.5	Positive	40.4	CepheidXpertXpress_IBV
AE00000F703233	Wilkins	Madison CLC/VA	Influenza B virus	XPRS4PLEX-10	2025-02-26 18:21:00	2025-02-27 16:20:00	22	Negative	99	CepheidXpertXpress_IBV
AE00000F702B46	Wilkins	Madison CLC/VA	Influenza B virus	XPRS4PLEX-10	2025-02-27 16:20:00	2025-02-28 19:27:00	27.1	Negative	99	CepheidXpertXpress_IBV
AE00000F706136	Wilkins	Madison CLC/VA	Influenza B virus	XPRS4PLEX-10	2025-03-03 00:14:00	2025-03-03 22:07:00	21.9	Negative	99	CepheidXpertXpress_IBV
AE00000F689A4E	Wilkins	Madison CLC/VA	Influenza B virus	XPRS4PLEX-10	2025-03-03 22:08:00	2025-03-04 20:26:00	22.3	Negative	99	CepheidXpertXpress_IBV
AE00000F704944	Wilkins	Madison CLC/VA	Influenza B virus	XPRS4PLEX-10	2025-03-04 20:27:00	2025-03-05 20:59:00	24.5	Negative	99	CepheidXpertXpress_IBV
AE00000F6A0A4B	Wilkins	Madison CLC/VA	Influenza B virus	XPRS4PLEX-10	2025-03-05 21:01:00	2025-03-06 20:25:00	23.4	Negative	99	CepheidXpertXpress_IBV
AE00000F704B3E	Wilkins	Madison CLC/VA	Influenza B virus	XPRS4PLEX-10	2025-03-06 20:26:00	2025-03-07 18:02:00	21.6	Negative	99	CepheidXpertXpress_IBV
AE00000F70443A	Wilkins	Madison CLC/VA	Influenza B virus	XPRS4PLEX-10	2025-03-09 19:16:00	2025-03-10 15:30:00	20.2	Negative	99	CepheidXpertXpress_IBV
AE00000F703132	Wilkins	Madison CLC/VA	Influenza B virus	XPRS4PLEX-10	2025-03-10 15:31:00	2025-03-11 18:03:00	26.5	Negative	99	CepheidXpertXpress_IBV
AE00000F703031	Wilkins	Madison CLC/VA	Influenza B virus	XPRS4PLEX-10	2025-03-11 18:04:00	2025-03-12 17:35:00	23.5	Negative	99	CepheidXpertXpress_IBV
AE00000F704336	Wilkins	Madison CLC/VA	Influenza B virus	XPRS4PLEX-10	2025-03-12 17:36:00	2025-03-13 20:27:00	26.9	Negative	99	CepheidXpertXpress_IBV
AE00000F704A41	Wilkins	Madison CLC/VA	Influenza B virus	XPRS4PLEX-10	2025-03-13 20:27:00	2025-03-14 18:16:00	21.8	Negative	99	CepheidXpertXpress_IBV
AE00000F4A4C49	Wilkins	Madison CLC/VA	Influenza B virus	XPRS4PLEX-10	2025-03-16 22:12:00	2025-03-17 14:53:00	16.7	Positive	40.9	CepheidXpertXpress_IBV
AE00000F702C44	Wilkins	Madison CLC/VA	Influenza B virus	XPRS4PLEX-10	2025-03-17 14:54:00	2025-03-18 19:52:00	29	Negative	99	CepheidXpertXpress_IBV
AE00000F4A8748	Wilkins	Madison CLC/VA	Influenza B virus	XPRS4PLEX-10	2025-03-18 19:53:00	2025-03-19 18:12:00	22.3	Negative	99	CepheidXpertXpress_IBV
AE00000F704E44	Wilkins	Madison CLC/VA	Influenza B virus	XPRS4PLEX-10	2025-03-20 20:08:00	2025-03-21 19:02:00	22.9	Negative	99	CepheidXpertXpress_IBV
AE00000F4A4A44	Wilkins	Madison CLC/VA	Influenza B virus	XPRS4PLEX-10	2025-03-23 20:59:00	2025-03-24 20:10:00	23.2	Negative	99	CepheidXpertXpress_IBV
AE00000F4A823F	Wilkins	Madison CLC/VA	Influenza B virus	XPRS4PLEX-10	2025-03-24 20:11:00	2025-03-25 19:16:00	23.1	Negative	99	CepheidXpertXpress_IBV
AE00000F4A8441	Wilkins	Madison CLC/VA	Influenza B virus	XPRS4PLEX-10	2025-03-25 19:17:00	2025-03-26 19:09:00	23.9	Negative	99	CepheidXpertXpress_IBV
AE00000F4A6544	Wilkins	Madison CLC/VA	Influenza B virus	XPRS4PLEX-10	2025-03-26 19:09:00	2025-03-27 19:43:00	24.6	Negative	99	CepheidXpertXpress_IBV
AE00000F4A603B	Wilkins	Madison CLC/VA	Influenza B virus	XPRS4PLEX-10	2025-03-27 19:44:00	2025-03-28 19:17:00	23.6	Negative	99	CepheidXpertXpress_IBV
AE00000F4A5845	Wilkins	Madison CLC/VA	Influenza B virus	XPRS4PLEX-10	2025-03-30 20:18:00	2025-03-31 18:23:00	22.1	Negative	99	CepheidXpertXpress_IBV
AE00000F4A8542	Wilkins	Madison CLC/VA	Influenza B virus	XPRS4PLEX-10	2025-03-31 18:24:00	2025-04-01 18:57:00	24.6	Negative	99	CepheidXpertXpress_IBV
AE00000F4A4F50	Wilkins	Madison CLC/VA	Influenza B virus	XPRS4PLEX-10	2025-04-01 18:58:00	2025-04-02 18:12:00	23.2	Negative	99	CepheidXpertXpress_IBV
AE00000F4A8647	Wilkins	Madison CLC/VA	Influenza B virus	XPRS4PLEX-10	2025-04-02 18:13:00	2025-04-04 18:39:00	48.4	Negative	99	CepheidXpertXpress_IBV
AE00000F4A623E	Wilkins	Madison CLC/VA	Influenza B virus	XPRS4PLEX-10	2025-04-06 22:06:00	2025-04-07 18:40:00	20.6	Positive	44.4	CepheidXpertXpress_IBV
AE00000F6EBE5D	Wilkins	Madison CLC/VA	Influenza B virus	XPRS4PLEX-10	2025-04-07 18:41:00	2025-04-08 20:15:00	25.6	Negative	99	CepheidXpertXpress_IBV
AE00000F4A884B	Wilkins	Madison CLC/VA	Influenza B virus	XPRS4PLEX-10	2025-04-08 20:16:00	2025-04-09 16:57:00	20.7	Negative	99	CepheidXpertXpress_IBV
AE00001055722E	Wilkins	Madison CLC/VA	Respiratory syncytial virus	XPRS4PLEX-10	2024-07-26	2024-07-29	72	Negative	99	CepheidXpertXpress_RSV
AE000010559736	Wilkins	Madison CLC/VA	Respiratory syncytial virus	XPRS4PLEX-10	2024-07-29	2024-07-30	24	Negative	99	CepheidXpertXpress_RSV
AE00001054BE49	Wilkins	Madison CLC/VA	Respiratory syncytial virus	XPRS4PLEX-10	2024-07-30	2024-07-31	24	Negative	99	CepheidXpertXpress_RSV
AE00001054BD3C	Wilkins	Madison CLC/VA	Respiratory syncytial virus	XPRS4PLEX-10	2024-07-31	2024-08-01	24	Negative	99	CepheidXpertXpress_RSV
AE00001055A12E	Wilkins	Madison CLC/VA	Respiratory syncytial virus	XPRS4PLEX-10	2024-08-01	2024-08-02	24	Negative	99	CepheidXpertXpress_RSV
AE000010546B36	Wilkins	Madison CLC/VA	Respiratory syncytial virus	XPRS4PLEX-10	2024-08-02	2024-08-05	72	Negative	99	CepheidXpertXpress_RSV
AE00001054B435	Wilkins	Madison CLC/VA	Respiratory syncytial virus	XPRS4PLEX-10	2024-08-05	2024-08-06	24	Negative	99	CepheidXpertXpress_RSV
AE00001054A736	Wilkins	Madison CLC/VA	Respiratory syncytial virus	XPRS4PLEX-10	2024-08-06	2024-08-07	24	Negative	99	CepheidXpertXpress_RSV
AE00001055C334	Wilkins	Madison CLC/VA	Respiratory syncytial virus	XPRS4PLEX-10	2024-08-07	2024-08-08	24	Negative	99	CepheidXpertXpress_RSV
AE0000103E953A	Wilkins	Madison CLC/VA	Respiratory syncytial virus	XPRS4PLEX-10	2024-08-08	2024-08-09	24	Negative	99	CepheidXpertXpress_RSV
AE0000103EAD4A	Wilkins	Madison CLC/VA	Respiratory syncytial virus	XPRS4PLEX-10	2024-08-09	2024-08-12	72	Negative	99	CepheidXpertXpress_RSV
AE00001054C332	Wilkins	Madison CLC/VA	Respiratory syncytial virus	XPRS4PLEX-10	2024-08-12	2024-08-13	24	Negative	99	CepheidXpertXpress_RSV
AE00001055DE40	Wilkins	Madison CLC/VA	Respiratory syncytial virus	XPRS4PLEX-10	2024-08-13	2024-08-14	24	Negative	99	CepheidXpertXpress_RSV
AE0000103EC33A	Wilkins	Madison CLC/VA	Respiratory syncytial virus	XPRS4PLEX-10	2024-08-14	2024-08-15	24	Negative	99	CepheidXpertXpress_RSV
AE000010559D3A	Wilkins	Madison CLC/VA	Respiratory syncytial virus	XPRS4PLEX-10	2024-08-15	2024-08-16	24	Negative	99	CepheidXpertXpress_RSV
AE0000103EB136	Wilkins	Madison CLC/VA	Respiratory syncytial virus	XPRS4PLEX-10	2024-08-16	2024-08-26	240	Negative	99	CepheidXpertXpress_RSV
AE00001055AB40	Wilkins	Madison CLC/VA	Respiratory syncytial virus	XPRS4PLEX-10	2024-08-26	2024-08-27	24	Negative	99	CepheidXpertXpress_RSV
AE000010555028	Wilkins	Madison CLC/VA	Respiratory syncytial virus	XPRS4PLEX-10	2024-08-27	2024-08-28	24	Negative	99	CepheidXpertXpress_RSV
AE00001054902B	Wilkins	Madison CLC/VA	Respiratory syncytial virus	XPRS4PLEX-10	2024-08-28	2024-08-29	24	Negative	99	CepheidXpertXpress_RSV
AE00001054842F	Wilkins	Madison CLC/VA	Respiratory syncytial virus	XPRS4PLEX-10	2024-08-29	2024-08-30	24	Negative	99	CepheidXpertXpress_RSV
AE00001055262C	Wilkins	Madison CLC/VA	Respiratory syncytial virus	XPRS4PLEX-10	2024-08-30	2024-09-03	96	Negative	99	CepheidXpertXpress_RSV
AE000010556029	Wilkins	Madison CLC/VA	Respiratory syncytial virus	XPRS4PLEX-10	2024-09-03	2024-09-04	24	Negative	99	CepheidXpertXpress_RSV
AE00001054F132	Wilkins	Madison CLC/VA	Respiratory syncytial virus	XPRS4PLEX-10	2024-09-04	2024-09-05	24	Negative	99	CepheidXpertXpress_RSV
AE000010550023	Wilkins	Madison CLC/VA	Respiratory syncytial virus	XPRS4PLEX-10	2024-09-05	2024-09-06	24	Negative	99	CepheidXpertXpress_RSV
AE00001054C637	Wilkins	Madison CLC/VA	Respiratory syncytial virus	XPRS4PLEX-10	2024-09-06	2024-09-09	72	Negative	99	CepheidXpertXpress_RSV
AE000010549431	Wilkins	Madison CLC/VA	Respiratory syncytial virus	XPRS4PLEX-10	2024-09-09	2024-09-10	24	Negative	99	CepheidXpertXpress_RSV
AE00001055532E	Wilkins	Madison CLC/VA	Respiratory syncytial virus	XPRS4PLEX-10	2024-09-10	2024-09-11	24	Negative	99	CepheidXpertXpress_RSV
AE000010553D3C	Wilkins	Madison CLC/VA	Respiratory syncytial virus	XPRS4PLEX-10	2024-09-11	2024-09-12	24	Negative	99	CepheidXpertXpress_RSV
AE00001054B738	Wilkins	Madison CLC/VA	Respiratory syncytial virus	XPRS4PLEX-10	2024-09-12	2024-09-16	96	Negative	99	CepheidXpertXpress_RSV
AE0000102B7330	Wilkins	Madison CLC/VA	Respiratory syncytial virus	XPRS4PLEX-10	2024-09-16	2024-09-17	24	Negative	99	CepheidXpertXpress_RSV
AE0000102B1D3E	Wilkins	Madison CLC/VA	Respiratory syncytial virus	XPRS4PLEX-10	2024-09-17	2024-09-18	24	Negative	99	CepheidXpertXpress_RSV
AE00001037BF4A	Wilkins	Madison CLC/VA	Respiratory syncytial virus	XPRS4PLEX-10	2024-09-18	2024-09-19	24	Negative	99	CepheidXpertXpress_RSV
AE000010553936	Wilkins	Madison CLC/VA	Respiratory syncytial virus	XPRS4PLEX-10	2024-09-19	2024-09-20	24	Negative	99	CepheidXpertXpress_RSV
AE0000102B293A	Wilkins	Madison CLC/VA	Respiratory syncytial virus	XPRS4PLEX-10	2024-09-20	2024-09-23	72	Negative	99	CepheidXpertXpress_RSV
AE0000102B5431	Wilkins	Madison CLC/VA	Respiratory syncytial virus	XPRS4PLEX-10	2024-09-23	2024-09-24	24	Negative	99	CepheidXpertXpress_RSV
AE00001037AA37	Wilkins	Madison CLC/VA	Respiratory syncytial virus	XPRS4PLEX-10	2024-09-24	2024-09-25	24	Negative	99	CepheidXpertXpress_RSV
AE0000102B1C3F	Wilkins	Madison CLC/VA	Respiratory syncytial virus	XPRS4PLEX-10	2024-09-25	2024-09-26	24	Negative	99	CepheidXpertXpress_RSV
AE0000102B0732	Wilkins	Madison CLC/VA	Respiratory syncytial virus	XPRS4PLEX-10	2024-09-26	2024-09-27	24	Negative	99	CepheidXpertXpress_RSV
AE0000102B4D44	Wilkins	Madison CLC/VA	Respiratory syncytial virus	XPRS4PLEX-10	2024-09-27	2024-09-30	72	Negative	99	CepheidXpertXpress_RSV
AE0000102B3730	Wilkins	Madison CLC/VA	Respiratory syncytial virus	XPRS4PLEX-10	2024-09-30	2024-10-01	24	Negative	99	CepheidXpertXpress_RSV
AE0000102B5631	Wilkins	Madison CLC/VA	Respiratory syncytial virus	XPRS4PLEX-10	2024-10-01	2024-10-02	24	Negative	99	CepheidXpertXpress_RSV
AE0000102B082F	Wilkins	Madison CLC/VA	Respiratory syncytial virus	XPRS4PLEX-10	2024-10-02	2024-10-03	24	Negative	99	CepheidXpertXpress_RSV
AE00001037BD3E	Wilkins	Madison CLC/VA	Respiratory syncytial virus	XPRS4PLEX-10	2024-10-03	2024-10-04	24	Negative	99	CepheidXpertXpress_RSV
AE0000102B2530	Wilkins	Madison CLC/VA	Respiratory syncytial virus	XPRS4PLEX-10	2024-10-04	2024-10-07	72	Negative	99	CepheidXpertXpress_RSV
AE0000102B4C38	Wilkins	Madison CLC/VA	Respiratory syncytial virus	XPRS4PLEX-10	2024-10-07	2024-10-08	24	Negative	99	CepheidXpertXpress_RSV
AE000010382B32	Wilkins	Madison CLC/VA	Respiratory syncytial virus	XPRS4PLEX-10	2024-10-08	2024-10-09	24	Negative	99	CepheidXpertXpress_RSV
AE0000102B1F3C	Wilkins	Madison CLC/VA	Respiratory syncytial virus	XPRS4PLEX-10	2024-10-09	2024-10-10	24	Negative	99	CepheidXpertXpress_RSV
AE0000102B4636	Wilkins	Madison CLC/VA	Respiratory syncytial virus	XPRS4PLEX-10	2024-10-10	2024-10-11	24	Negative	99	CepheidXpertXpress_RSV
AE0000102B032A	Wilkins	Madison CLC/VA	Respiratory syncytial virus	XPRS4PLEX-10	2024-10-11	2024-10-14	72	Negative	99	CepheidXpertXpress_RSV
AE0000102B062E	Wilkins	Madison CLC/VA	Respiratory syncytial virus	XPRS4PLEX-10	2024-10-14	2024-10-15	24	Negative	99	CepheidXpertXpress_RSV
AE0000102B052C	Wilkins	Madison CLC/VA	Respiratory syncytial virus	XPRS4PLEX-10	2024-10-15	2024-10-16	24	Negative	99	CepheidXpertXpress_RSV
AE0000102B7B40	Wilkins	Madison CLC/VA	Respiratory syncytial virus	XPRS4PLEX-10	2024-10-16	2024-10-17	24	Negative	99	CepheidXpertXpress_RSV
AE0000102B4A3C	Wilkins	Madison CLC/VA	Respiratory syncytial virus	XPRS4PLEX-10	2024-10-17	2024-10-19	48	Negative	99	CepheidXpertXpress_RSV
AE0000102B0229	Wilkins	Madison CLC/VA	Respiratory syncytial virus	XPRS4PLEX-10	2024-10-19	2024-10-21	48	Negative	99	CepheidXpertXpress_RSV
AE0000102B222A	Wilkins	Madison CLC/VA	Respiratory syncytial virus	XPRS4PLEX-10	2024-10-21	2024-10-22	24	Negative	99	CepheidXpertXpress_RSV
AE0000102B5734	Wilkins	Madison CLC/VA	Respiratory syncytial virus	XPRS4PLEX-10	2024-10-22	2024-10-23	24	Negative	99	CepheidXpertXpress_RSV
AE0000102B7435	Wilkins	Madison CLC/VA	Respiratory syncytial virus	XPRS4PLEX-10	2024-10-23	2024-10-24	24	Negative	99	CepheidXpertXpress_RSV
AE0000102B5E45	Wilkins	Madison CLC/VA	Respiratory syncytial virus	XPRS4PLEX-10	2024-10-24	2024-10-25	24	Negative	99	CepheidXpertXpress_RSV
AE0000102B4934	Wilkins	Madison CLC/VA	Respiratory syncytial virus	XPRS4PLEX-10	2024-10-25	2024-10-28	72	Negative	99	CepheidXpertXpress_RSV
AE00001037CF4C	Wilkins	Madison CLC/VA	Respiratory syncytial virus	XPRS4PLEX-10	2024-10-28	2024-10-29	24	Negative	99	CepheidXpertXpress_RSV
AE0000102B1027	Wilkins	Madison CLC/VA	Respiratory syncytial virus	XPRS4PLEX-10	2024-10-29	2024-10-30	24	Negative	99	CepheidXpertXpress_RSV
AE000010380024	Wilkins	Madison CLC/VA	Respiratory syncytial virus	XPRS4PLEX-10	2024-10-30	2024-10-31	24	Negative	99	CepheidXpertXpress_RSV
AE00001036A12E	Wilkins	Madison CLC/VA	Respiratory syncytial virus	XPRS4PLEX-10	2024-10-31	2024-11-01	24	Negative	99	CepheidXpertXpress_RSV
AE000010369C3A	Wilkins	Madison CLC/VA	Respiratory syncytial virus	XPRS4PLEX-10	2024-11-01	2024-11-04	72	Negative	99	CepheidXpertXpress_RSV
AE000010369B3C	Wilkins	Madison CLC/VA	Respiratory syncytial virus	XPRS4PLEX-10	2024-11-04	2024-11-05	24	Negative	99	CepheidXpertXpress_RSV
AE0000102C1F3E	Wilkins	Madison CLC/VA	Respiratory syncytial virus	XPRS4PLEX-10	2024-11-05	2024-11-06	24	Negative	99	CepheidXpertXpress_RSV
AE0000102CDF46	Wilkins	Madison CLC/VA	Respiratory syncytial virus	XPRS4PLEX-10	2024-11-06	2024-11-08	48	Negative	99	CepheidXpertXpress_RSV
AE0000102C6738	Wilkins	Madison CLC/VA	Respiratory syncytial virus	XPRS4PLEX-10	2024-11-08	2024-11-12	96	Negative	99	CepheidXpertXpress_RSV
AE0000102C6330	Wilkins	Madison CLC/VA	Respiratory syncytial virus	XPRS4PLEX-10	2024-11-12	2024-11-13	24	Negative	99	CepheidXpertXpress_RSV
AE0000102C6635	Wilkins	Madison CLC/VA	Respiratory syncytial virus	XPRS4PLEX-10	2024-11-13	2024-11-14	24	Negative	99	CepheidXpertXpress_RSV
AE0000102C3A3C	Wilkins	Madison CLC/VA	Respiratory syncytial virus	XPRS4PLEX-10	2024-11-14	2024-11-15	24	Negative	99	CepheidXpertXpress_RSV
AE0000102D132C	Wilkins	Madison CLC/VA	Respiratory syncytial virus	XPRS4PLEX-10	2024-11-15	2024-11-18	72	Negative	99	CepheidXpertXpress_RSV
AE0000102C693A	Wilkins	Madison CLC/VA	Respiratory syncytial virus	XPRS4PLEX-10	2024-11-18	2024-11-19	24	Negative	99	CepheidXpertXpress_RSV
AE0000102C502C	Wilkins	Madison CLC/VA	Respiratory syncytial virus	XPRS4PLEX-10	2024-11-19	2024-11-20	24	Negative	99	CepheidXpertXpress_RSV
AE0000102C5433	Wilkins	Madison CLC/VA	Respiratory syncytial virus	XPRS4PLEX-10	2024-11-20	2024-11-21	24	Negative	99	CepheidXpertXpress_RSV
AE0000102D1D42	Wilkins	Madison CLC/VA	Respiratory syncytial virus	XPRS4PLEX-10	2024-11-21	2024-11-22	24	Negative	99	CepheidXpertXpress_RSV
AE0000102D0E3F	Wilkins	Madison CLC/VA	Respiratory syncytial virus	XPRS4PLEX-10	2024-11-27	2024-12-02	120	Negative	99	CepheidXpertXpress_RSV
AE0000102C0831	Wilkins	Madison CLC/VA	Respiratory syncytial virus	XPRS4PLEX-10	2024-12-02	2024-12-03	24	Negative	99	CepheidXpertXpress_RSV
AE0000102D112A	Wilkins	Madison CLC/VA	Respiratory syncytial virus	XPRS4PLEX-10	2024-12-03	2024-12-04	24	Negative	99	CepheidXpertXpress_RSV
AE0000102C5C3C	Wilkins	Madison CLC/VA	Respiratory syncytial virus	XPRS4PLEX-10	2024-12-04	2024-12-05	24	Negative	99	CepheidXpertXpress_RSV
AE0000102BED4A	Wilkins	Madison CLC/VA	Respiratory syncytial virus	XPRS4PLEX-10	2024-12-05	2024-12-06	24	Negative	99	CepheidXpertXpress_RSV
AE0000102C4839	Wilkins	Madison CLC/VA	Respiratory syncytial virus	XPRS4PLEX-10	2024-12-06	2024-12-09 16:03:00	88.1	Negative	99	CepheidXpertXpress_RSV
AE0000102C6231	Wilkins	Madison CLC/VA	Respiratory syncytial virus	XPRS4PLEX-10	2024-12-09 16:04:00	2024-12-10 19:40:00	27.6	Negative	99	CepheidXpertXpress_RSV
AE0000102BDC4A	Wilkins	Madison CLC/VA	Respiratory syncytial virus	XPRS4PLEX-10	2024-12-10 19:41:00	2024-12-11 22:45:00	27.1	Negative	99	CepheidXpertXpress_RSV
AE0000102B9C42	Wilkins	Madison CLC/VA	Respiratory syncytial virus	XPRS4PLEX-10	2024-12-11 22:46:00	2024-12-12 22:42:00	23.9	Negative	99	CepheidXpertXpress_RSV
AE0000102BFD4C	Wilkins	Madison CLC/VA	Respiratory syncytial virus	XPRS4PLEX-10	2024-12-12 22:42:00	2024-12-13 18:50:00	20.1	Negative	99	CepheidXpertXpress_RSV
AE0000102BFC41	Wilkins	Madison CLC/VA	Respiratory syncytial virus	XPRS4PLEX-10	2024-12-13 18:54:00	2024-12-16 17:54:00	71	Negative	99	CepheidXpertXpress_RSV
AE0000102BD73C	Wilkins	Madison CLC/VA	Respiratory syncytial virus	XPRS4PLEX-10	2024-12-16 17:55:00	2024-12-17 19:46:00	25.9	Negative	99	CepheidXpertXpress_RSV
AE0000102B7F48	Wilkins	Madison CLC/VA	Respiratory syncytial virus	XPRS4PLEX-10	2024-12-17 19:47:00	2024-12-18 20:07:00	24.3	Negative	99	CepheidXpertXpress_RSV
AE0000102BFF48	Wilkins	Madison CLC/VA	Respiratory syncytial virus	XPRS4PLEX-10	2024-12-18 20:08:00	2024-12-19 19:21:00	23.2	Negative	99	CepheidXpertXpress_RSV
AE0000102BA234	Wilkins	Madison CLC/VA	Respiratory syncytial virus	XPRS4PLEX-10	2024-12-19 19:21:00	2024-12-21 01:17:00	29.9	Negative	99	CepheidXpertXpress_RSV
AE00000F52383C	Wilkins	Madison CLC/VA	Respiratory syncytial virus	XPRS4PLEX-10	2025-01-02 17:46:00	2025-01-03 18:46:00	25	Negative	99	CepheidXpertXpress_RSV
AE00000F523031	Wilkins	Madison CLC/VA	Respiratory syncytial virus	XPRS4PLEX-10	2025-01-05 18:47:00	2025-01-06 15:39:00	20.9	Negative	99	CepheidXpertXpress_RSV
AE00000F526F46	Wilkins	Madison CLC/VA	Respiratory syncytial virus	XPRS4PLEX-10	2025-01-06 15:40:00	2025-01-07 16:27:00	24.8	Negative	99	CepheidXpertXpress_RSV
AE00000F528942	Wilkins	Madison CLC/VA	Respiratory syncytial virus	XPRS4PLEX-10	2025-01-07 16:28:00	2025-01-08 16:46:00	24.3	Negative	99	CepheidXpertXpress_RSV
AE00000F526A45	Wilkins	Madison CLC/VA	Respiratory syncytial virus	XPRS4PLEX-10	2025-01-08 16:47:00	2025-01-09 17:39:00	24.9	Negative	99	CepheidXpertXpress_RSV
AE00000F528640	Wilkins	Madison CLC/VA	Respiratory syncytial virus	XPRS4PLEX-10	2025-01-09 17:40:00	2025-01-10 19:01:00	25.4	Positive	43.6	CepheidXpertXpress_RSV
AE00000F523A3F	Wilkins	Madison CLC/VA	Respiratory syncytial virus	XPRS4PLEX-10	2025-01-12 15:42:00	2025-01-13 16:17:00	24.6	Negative	99	CepheidXpertXpress_RSV
AE00000F522F4E	Wilkins	Madison CLC/VA	Respiratory syncytial virus	XPRS4PLEX-10	2025-01-13 16:18:00	2025-01-14 17:04:00	24.8	Negative	99	CepheidXpertXpress_RSV
AE00000F526236	Wilkins	Madison CLC/VA	Respiratory syncytial virus	XPRS4PLEX-10	2025-01-14 17:05:00	2025-01-15 16:27:00	23.4	Negative	99	CepheidXpertXpress_RSV
AE00000F527B44	Wilkins	Madison CLC/VA	Respiratory syncytial virus	XPRS4PLEX-10	2025-01-15 16:28:00	2025-01-16 18:22:00	25.9	Negative	99	CepheidXpertXpress_RSV
AE00000F524134	Wilkins	Madison CLC/VA	Respiratory syncytial virus	XPRS4PLEX-10	2025-01-16 18:23:00	2025-01-17 19:05:00	24.7	Negative	99	CepheidXpertXpress_RSV
AE00000F52753E	Wilkins	Madison CLC/VA	Respiratory syncytial virus	XPRS4PLEX-10	2025-01-21 22:34:00	2025-01-22 21:49:00	23.3	Negative	99	CepheidXpertXpress_RSV
AE00000F52693E	Wilkins	Madison CLC/VA	Respiratory syncytial virus	XPRS4PLEX-10	2025-01-22 21:50:00	2025-01-23 21:58:00	24.1	Negative	99	CepheidXpertXpress_RSV
AE00000F52673E	Wilkins	Madison CLC/VA	Respiratory syncytial virus	XPRS4PLEX-10	2025-01-23 21:58:00	2025-01-24 22:16:00	24.3	Negative	99	CepheidXpertXpress_RSV
AE00000F528540	Wilkins	Madison CLC/VA	Respiratory syncytial virus	XPRS4PLEX-10	2025-01-26 16:31:00	2025-01-27 15:29:00	23	Negative	99	CepheidXpertXpress_RSV
AE00000F526C4C	Wilkins	Madison CLC/VA	Respiratory syncytial virus	XPRS4PLEX-10	2025-01-27 15:30:00	2025-01-28 19:16:00	27.8	Negative	99	CepheidXpertXpress_RSV
AE0000102BB83C	Wilkins	Madison CLC/VA	Respiratory syncytial virus	XPRS4PLEX-10	2025-01-28 19:17:00	2025-01-29 18:59:00	23.7	Negative	99	CepheidXpertXpress_RSV
AE00000F527035	Wilkins	Madison CLC/VA	Respiratory syncytial virus	XPRS4PLEX-10	2025-01-29 18:59:00	2025-01-30 23:21:00	28.4	Negative	99	CepheidXpertXpress_RSV
AE00000F52833A	Wilkins	Madison CLC/VA	Respiratory syncytial virus	XPRS4PLEX-10	2025-01-30 23:22:00	2025-01-31 20:53:00	21.5	Negative	99	CepheidXpertXpress_RSV
AE00000F528C43	Wilkins	Madison CLC/VA	Respiratory syncytial virus	XPRS4PLEX-10	2025-02-02 18:40:00	2025-02-03 18:45:00	24.1	Negative	99	CepheidXpertXpress_RSV
AE00000F525B40	Wilkins	Madison CLC/VA	Respiratory syncytial virus	XPRS4PLEX-10	2025-02-03 18:48:00	2025-02-04 19:33:00	24.8	Negative	99	CepheidXpertXpress_RSV
AE00000F52443A	Wilkins	Madison CLC/VA	Respiratory syncytial virus	XPRS4PLEX-10	2025-02-04 19:34:00	2025-02-05 19:06:00	23.5	Negative	99	CepheidXpertXpress_RSV
AE00000F527C41	Wilkins	Madison CLC/VA	Respiratory syncytial virus	XPRS4PLEX-10	2025-02-05 19:07:00	2025-02-07 14:08:00	43	Positive	42.1	CepheidXpertXpress_RSV
AE00000F526842	Wilkins	Madison CLC/VA	Respiratory syncytial virus	XPRS4PLEX-10	2025-02-09 19:35:00	2025-02-10 16:22:00	20.8	Positive	41.7	CepheidXpertXpress_RSV
AE00000F52843D	Wilkins	Madison CLC/VA	Respiratory syncytial virus	XPRS4PLEX-10	2025-02-10 16:23:00	2025-02-11 18:18:00	25.9	Negative	99	CepheidXpertXpress_RSV
AE00000F528036	Wilkins	Madison CLC/VA	Respiratory syncytial virus	XPRS4PLEX-10	2025-02-12 19:03:00	2025-02-13 20:46:00	25.7	Negative	99	CepheidXpertXpress_RSV
AE00000F52653C	Wilkins	Madison CLC/VA	Respiratory syncytial virus	XPRS4PLEX-10	2025-02-17 16:29:00	2025-02-18 16:42:00	24.2	Negative	99	CepheidXpertXpress_RSV
AE00000F526439	Wilkins	Madison CLC/VA	Respiratory syncytial virus	XPRS4PLEX-10	2025-02-18 16:43:00	2025-02-19 16:37:00	23.9	Negative	99	CepheidXpertXpress_RSV
AE00000F525D48	Wilkins	Madison CLC/VA	Respiratory syncytial virus	XPRS4PLEX-10	2025-02-19 16:39:00	2025-02-20 19:34:00	26.9	Positive	42.7	CepheidXpertXpress_RSV
AE00000F70483E	Wilkins	Madison CLC/VA	Respiratory syncytial virus	XPRS4PLEX-10	2025-02-20 19:34:00	2025-02-21 20:00:00	24.4	Negative	99	CepheidXpertXpress_RSV
AE00000F705F44	Wilkins	Madison CLC/VA	Respiratory syncytial virus	XPRS4PLEX-10	2025-02-23 18:01:00	2025-02-24 17:38:00	23.6	Negative	99	CepheidXpertXpress_RSV
AE00000F6F784E	Wilkins	Madison CLC/VA	Respiratory syncytial virus	XPRS4PLEX-10	2025-02-24 17:39:00	2025-02-25 18:48:00	25.2	Negative	99	CepheidXpertXpress_RSV
AE00000F704032	Wilkins	Madison CLC/VA	Respiratory syncytial virus	XPRS4PLEX-10	2025-02-25 18:50:00	2025-02-26 18:20:00	23.5	Negative	99	CepheidXpertXpress_RSV
AE00000F703233	Wilkins	Madison CLC/VA	Respiratory syncytial virus	XPRS4PLEX-10	2025-02-26 18:21:00	2025-02-27 16:20:00	22	Negative	99	CepheidXpertXpress_RSV
AE00000F702B46	Wilkins	Madison CLC/VA	Respiratory syncytial virus	XPRS4PLEX-10	2025-02-27 16:20:00	2025-02-28 19:27:00	27.1	Negative	99	CepheidXpertXpress_RSV
AE00000F706136	Wilkins	Madison CLC/VA	Respiratory syncytial virus	XPRS4PLEX-10	2025-03-03 00:14:00	2025-03-03 22:07:00	21.9	Negative	99	CepheidXpertXpress_RSV
AE00000F689A4E	Wilkins	Madison CLC/VA	Respiratory syncytial virus	XPRS4PLEX-10	2025-03-03 22:08:00	2025-03-04 20:26:00	22.3	Negative	99	CepheidXpertXpress_RSV
AE00000F704944	Wilkins	Madison CLC/VA	Respiratory syncytial virus	XPRS4PLEX-10	2025-03-04 20:27:00	2025-03-05 20:59:00	24.5	Negative	99	CepheidXpertXpress_RSV
AE00000F6A0A4B	Wilkins	Madison CLC/VA	Respiratory syncytial virus	XPRS4PLEX-10	2025-03-05 21:01:00	2025-03-06 20:25:00	23.4	Negative	99	CepheidXpertXpress_RSV
AE00000F704B3E	Wilkins	Madison CLC/VA	Respiratory syncytial virus	XPRS4PLEX-10	2025-03-06 20:26:00	2025-03-07 18:02:00	21.6	Negative	99	CepheidXpertXpress_RSV
AE00000F70443A	Wilkins	Madison CLC/VA	Respiratory syncytial virus	XPRS4PLEX-10	2025-03-09 19:16:00	2025-03-10 15:30:00	20.2	Negative	99	CepheidXpertXpress_RSV
AE00000F703132	Wilkins	Madison CLC/VA	Respiratory syncytial virus	XPRS4PLEX-10	2025-03-10 15:31:00	2025-03-11 18:03:00	26.5	Negative	99	CepheidXpertXpress_RSV
AE00000F703031	Wilkins	Madison CLC/VA	Respiratory syncytial virus	XPRS4PLEX-10	2025-03-11 18:04:00	2025-03-12 17:35:00	23.5	Negative	99	CepheidXpertXpress_RSV
AE00000F704336	Wilkins	Madison CLC/VA	Respiratory syncytial virus	XPRS4PLEX-10	2025-03-12 17:36:00	2025-03-13 20:27:00	26.9	Negative	99	CepheidXpertXpress_RSV
AE00000F704A41	Wilkins	Madison CLC/VA	Respiratory syncytial virus	XPRS4PLEX-10	2025-03-13 20:27:00	2025-03-14 18:16:00	21.8	Negative	99	CepheidXpertXpress_RSV
AE00000F4A4C49	Wilkins	Madison CLC/VA	Respiratory syncytial virus	XPRS4PLEX-10	2025-03-16 22:12:00	2025-03-17 14:53:00	16.7	Negative	99	CepheidXpertXpress_RSV
AE00000F702C44	Wilkins	Madison CLC/VA	Respiratory syncytial virus	XPRS4PLEX-10	2025-03-17 14:54:00	2025-03-18 19:52:00	29	Negative	99	CepheidXpertXpress_RSV
AE00000F4A8748	Wilkins	Madison CLC/VA	Respiratory syncytial virus	XPRS4PLEX-10	2025-03-18 19:53:00	2025-03-19 18:12:00	22.3	Negative	99	CepheidXpertXpress_RSV
AE00000F704E44	Wilkins	Madison CLC/VA	Respiratory syncytial virus	XPRS4PLEX-10	2025-03-20 20:08:00	2025-03-21 19:02:00	22.9	Negative	99	CepheidXpertXpress_RSV
AE00000F4A4A44	Wilkins	Madison CLC/VA	Respiratory syncytial virus	XPRS4PLEX-10	2025-03-23 20:59:00	2025-03-24 20:10:00	23.2	Negative	99	CepheidXpertXpress_RSV
AE00000F4A823F	Wilkins	Madison CLC/VA	Respiratory syncytial virus	XPRS4PLEX-10	2025-03-24 20:11:00	2025-03-25 19:16:00	23.1	Negative	99	CepheidXpertXpress_RSV
AE00000F4A8441	Wilkins	Madison CLC/VA	Respiratory syncytial virus	XPRS4PLEX-10	2025-03-25 19:17:00	2025-03-26 19:09:00	23.9	Negative	99	CepheidXpertXpress_RSV
AE00000F4A6544	Wilkins	Madison CLC/VA	Respiratory syncytial virus	XPRS4PLEX-10	2025-03-26 19:09:00	2025-03-27 19:43:00	24.6	Negative	99	CepheidXpertXpress_RSV
AE00000F4A603B	Wilkins	Madison CLC/VA	Respiratory syncytial virus	XPRS4PLEX-10	2025-03-27 19:44:00	2025-03-28 19:17:00	23.6	Negative	99	CepheidXpertXpress_RSV
AE00000F4A5845	Wilkins	Madison CLC/VA	Respiratory syncytial virus	XPRS4PLEX-10	2025-03-30 20:18:00	2025-03-31 18:23:00	22.1	Negative	99	CepheidXpertXpress_RSV
AE00000F4A8542	Wilkins	Madison CLC/VA	Respiratory syncytial virus	XPRS4PLEX-10	2025-03-31 18:24:00	2025-04-01 18:57:00	24.6	Negative	99	CepheidXpertXpress_RSV
AE00000F4A4F50	Wilkins	Madison CLC/VA	Respiratory syncytial virus	XPRS4PLEX-10	2025-04-01 18:58:00	2025-04-02 18:12:00	23.2	Negative	99	CepheidXpertXpress_RSV
AE00000F4A8647	Wilkins	Madison CLC/VA	Respiratory syncytial virus	XPRS4PLEX-10	2025-04-02 18:13:00	2025-04-04 18:39:00	48.4	Negative	99	CepheidXpertXpress_RSV
AE00000F4A623E	Wilkins	Madison CLC/VA	Respiratory syncytial virus	XPRS4PLEX-10	2025-04-06 22:06:00	2025-04-07 18:40:00	20.6	Negative	99	CepheidXpertXpress_RSV
AE00000F6EBE5D	Wilkins	Madison CLC/VA	Respiratory syncytial virus	XPRS4PLEX-10	2025-04-07 18:41:00	2025-04-08 20:15:00	25.6	Negative	99	CepheidXpertXpress_RSV
AE00000F4A884B	Wilkins	Madison CLC/VA	Respiratory syncytial virus	XPRS4PLEX-10	2025-04-08 20:16:00	2025-04-09 16:57:00	20.7	Negative	99	CepheidXpertXpress_RSV
AE00001055722E	Wilkins	Madison CLC/VA	SARS-CoV-2	XPRS4PLEX-10	2024-07-26	2024-07-29	72	Positive	42.2	CepheidXpertXpress_SARS-CoV-2
AE000010559736	Wilkins	Madison CLC/VA	SARS-CoV-2	XPRS4PLEX-10	2024-07-29	2024-07-30	24	Negative	99	CepheidXpertXpress_SARS-CoV-2
AE00001054BE49	Wilkins	Madison CLC/VA	SARS-CoV-2	XPRS4PLEX-10	2024-07-30	2024-07-31	24	Negative	99	CepheidXpertXpress_SARS-CoV-2
AE00001054BD3C	Wilkins	Madison CLC/VA	SARS-CoV-2	XPRS4PLEX-10	2024-07-31	2024-08-01	24	Negative	99	CepheidXpertXpress_SARS-CoV-2
AE00001055A12E	Wilkins	Madison CLC/VA	SARS-CoV-2	XPRS4PLEX-10	2024-08-01	2024-08-02	24	Positive	44.4	CepheidXpertXpress_SARS-CoV-2
AE000010546B36	Wilkins	Madison CLC/VA	SARS-CoV-2	XPRS4PLEX-10	2024-08-02	2024-08-05	72	Positive	37	CepheidXpertXpress_SARS-CoV-2
AE00001054B435	Wilkins	Madison CLC/VA	SARS-CoV-2	XPRS4PLEX-10	2024-08-05	2024-08-06	24	Positive	39.3	CepheidXpertXpress_SARS-CoV-2
AE00001054A736	Wilkins	Madison CLC/VA	SARS-CoV-2	XPRS4PLEX-10	2024-08-06	2024-08-07	24	Positive	38.8	CepheidXpertXpress_SARS-CoV-2
AE00001055C334	Wilkins	Madison CLC/VA	SARS-CoV-2	XPRS4PLEX-10	2024-08-07	2024-08-08	24	Negative	99	CepheidXpertXpress_SARS-CoV-2
AE0000103E953A	Wilkins	Madison CLC/VA	SARS-CoV-2	XPRS4PLEX-10	2024-08-08	2024-08-09	24	Positive	42.7	CepheidXpertXpress_SARS-CoV-2
AE0000103EAD4A	Wilkins	Madison CLC/VA	SARS-CoV-2	XPRS4PLEX-10	2024-08-09	2024-08-12	72	Negative	99	CepheidXpertXpress_SARS-CoV-2
AE00001054C332	Wilkins	Madison CLC/VA	SARS-CoV-2	XPRS4PLEX-10	2024-08-12	2024-08-13	24	Positive	38.3	CepheidXpertXpress_SARS-CoV-2
AE00001055DE40	Wilkins	Madison CLC/VA	SARS-CoV-2	XPRS4PLEX-10	2024-08-13	2024-08-14	24	Positive	40.2	CepheidXpertXpress_SARS-CoV-2
AE0000103EC33A	Wilkins	Madison CLC/VA	SARS-CoV-2	XPRS4PLEX-10	2024-08-14	2024-08-15	24	Positive	36.9	CepheidXpertXpress_SARS-CoV-2
AE000010559D3A	Wilkins	Madison CLC/VA	SARS-CoV-2	XPRS4PLEX-10	2024-08-15	2024-08-16	24	Positive	39.2	CepheidXpertXpress_SARS-CoV-2
AE0000103EB136	Wilkins	Madison CLC/VA	SARS-CoV-2	XPRS4PLEX-10	2024-08-16	2024-08-26	240	Positive	37.1	CepheidXpertXpress_SARS-CoV-2
AE00001055AB40	Wilkins	Madison CLC/VA	SARS-CoV-2	XPRS4PLEX-10	2024-08-26	2024-08-27	24	Positive	41.8	CepheidXpertXpress_SARS-CoV-2
AE000010555028	Wilkins	Madison CLC/VA	SARS-CoV-2	XPRS4PLEX-10	2024-08-27	2024-08-28	24	Positive	39.3	CepheidXpertXpress_SARS-CoV-2
AE00001054902B	Wilkins	Madison CLC/VA	SARS-CoV-2	XPRS4PLEX-10	2024-08-28	2024-08-29	24	Negative	99	CepheidXpertXpress_SARS-CoV-2
AE00001054842F	Wilkins	Madison CLC/VA	SARS-CoV-2	XPRS4PLEX-10	2024-08-29	2024-08-30	24	Negative	99	CepheidXpertXpress_SARS-CoV-2
AE00001055262C	Wilkins	Madison CLC/VA	SARS-CoV-2	XPRS4PLEX-10	2024-08-30	2024-09-03	96	Positive	36.6	CepheidXpertXpress_SARS-CoV-2
AE000010556029	Wilkins	Madison CLC/VA	SARS-CoV-2	XPRS4PLEX-10	2024-09-03	2024-09-04	24	Negative	99	CepheidXpertXpress_SARS-CoV-2
AE00001054F132	Wilkins	Madison CLC/VA	SARS-CoV-2	XPRS4PLEX-10	2024-09-04	2024-09-05	24	Positive	39.4	CepheidXpertXpress_SARS-CoV-2
AE000010550023	Wilkins	Madison CLC/VA	SARS-CoV-2	XPRS4PLEX-10	2024-09-05	2024-09-06	24	Positive	39.6	CepheidXpertXpress_SARS-CoV-2
AE00001054C637	Wilkins	Madison CLC/VA	SARS-CoV-2	XPRS4PLEX-10	2024-09-06	2024-09-09	72	Positive	40	CepheidXpertXpress_SARS-CoV-2
AE000010549431	Wilkins	Madison CLC/VA	SARS-CoV-2	XPRS4PLEX-10	2024-09-09	2024-09-10	24	Positive	42.8	CepheidXpertXpress_SARS-CoV-2
AE00001055532E	Wilkins	Madison CLC/VA	SARS-CoV-2	XPRS4PLEX-10	2024-09-10	2024-09-11	24	Negative	99	CepheidXpertXpress_SARS-CoV-2
AE000010553D3C	Wilkins	Madison CLC/VA	SARS-CoV-2	XPRS4PLEX-10	2024-09-11	2024-09-12	24	Negative	99	CepheidXpertXpress_SARS-CoV-2
AE00001054B738	Wilkins	Madison CLC/VA	SARS-CoV-2	XPRS4PLEX-10	2024-09-12	2024-09-16	96	Positive	43.4	CepheidXpertXpress_SARS-CoV-2
AE0000102B7330	Wilkins	Madison CLC/VA	SARS-CoV-2	XPRS4PLEX-10	2024-09-16	2024-09-17	24	Negative	99	CepheidXpertXpress_SARS-CoV-2
AE0000102B1D3E	Wilkins	Madison CLC/VA	SARS-CoV-2	XPRS4PLEX-10	2024-09-17	2024-09-18	24	Negative	99	CepheidXpertXpress_SARS-CoV-2
AE00001037BF4A	Wilkins	Madison CLC/VA	SARS-CoV-2	XPRS4PLEX-10	2024-09-18	2024-09-19	24	Negative	99	CepheidXpertXpress_SARS-CoV-2
AE000010553936	Wilkins	Madison CLC/VA	SARS-CoV-2	XPRS4PLEX-10	2024-09-19	2024-09-20	24	Positive	43	CepheidXpertXpress_SARS-CoV-2
AE0000102B293A	Wilkins	Madison CLC/VA	SARS-CoV-2	XPRS4PLEX-10	2024-09-20	2024-09-23	72	Positive	40.4	CepheidXpertXpress_SARS-CoV-2
AE0000102B5431	Wilkins	Madison CLC/VA	SARS-CoV-2	XPRS4PLEX-10	2024-09-23	2024-09-24	24	Negative	99	CepheidXpertXpress_SARS-CoV-2
AE00001037AA37	Wilkins	Madison CLC/VA	SARS-CoV-2	XPRS4PLEX-10	2024-09-24	2024-09-25	24	Negative	99	CepheidXpertXpress_SARS-CoV-2
AE0000102B1C3F	Wilkins	Madison CLC/VA	SARS-CoV-2	XPRS4PLEX-10	2024-09-25	2024-09-26	24	Positive	41.8	CepheidXpertXpress_SARS-CoV-2
AE0000102B0732	Wilkins	Madison CLC/VA	SARS-CoV-2	XPRS4PLEX-10	2024-09-26	2024-09-27	24	Positive	44.9	CepheidXpertXpress_SARS-CoV-2
AE0000102B4D44	Wilkins	Madison CLC/VA	SARS-CoV-2	XPRS4PLEX-10	2024-09-27	2024-09-30	72	Negative	99	CepheidXpertXpress_SARS-CoV-2
AE0000102B3730	Wilkins	Madison CLC/VA	SARS-CoV-2	XPRS4PLEX-10	2024-09-30	2024-10-01	24	Negative	99	CepheidXpertXpress_SARS-CoV-2
AE0000102B5631	Wilkins	Madison CLC/VA	SARS-CoV-2	XPRS4PLEX-10	2024-10-01	2024-10-02	24	Negative	99	CepheidXpertXpress_SARS-CoV-2
AE0000102B082F	Wilkins	Madison CLC/VA	SARS-CoV-2	XPRS4PLEX-10	2024-10-02	2024-10-03	24	Negative	99	CepheidXpertXpress_SARS-CoV-2
AE00001037BD3E	Wilkins	Madison CLC/VA	SARS-CoV-2	XPRS4PLEX-10	2024-10-03	2024-10-04	24	Negative	99	CepheidXpertXpress_SARS-CoV-2
AE0000102B2530	Wilkins	Madison CLC/VA	SARS-CoV-2	XPRS4PLEX-10	2024-10-04	2024-10-07	72	Positive	41.1	CepheidXpertXpress_SARS-CoV-2
AE0000102B4C38	Wilkins	Madison CLC/VA	SARS-CoV-2	XPRS4PLEX-10	2024-10-07	2024-10-08	24	Negative	99	CepheidXpertXpress_SARS-CoV-2
AE000010382B32	Wilkins	Madison CLC/VA	SARS-CoV-2	XPRS4PLEX-10	2024-10-08	2024-10-09	24	Positive	42.7	CepheidXpertXpress_SARS-CoV-2
AE0000102B1F3C	Wilkins	Madison CLC/VA	SARS-CoV-2	XPRS4PLEX-10	2024-10-09	2024-10-10	24	Negative	99	CepheidXpertXpress_SARS-CoV-2
AE0000102B4636	Wilkins	Madison CLC/VA	SARS-CoV-2	XPRS4PLEX-10	2024-10-10	2024-10-11	24	Positive	43.4	CepheidXpertXpress_SARS-CoV-2
AE0000102B032A	Wilkins	Madison CLC/VA	SARS-CoV-2	XPRS4PLEX-10	2024-10-11	2024-10-14	72	Positive	40.2	CepheidXpertXpress_SARS-CoV-2
AE0000102B062E	Wilkins	Madison CLC/VA	SARS-CoV-2	XPRS4PLEX-10	2024-10-14	2024-10-15	24	Negative	99	CepheidXpertXpress_SARS-CoV-2
AE0000102B052C	Wilkins	Madison CLC/VA	SARS-CoV-2	XPRS4PLEX-10	2024-10-15	2024-10-16	24	Positive	35.6	CepheidXpertXpress_SARS-CoV-2
AE0000102B7B40	Wilkins	Madison CLC/VA	SARS-CoV-2	XPRS4PLEX-10	2024-10-16	2024-10-17	24	Positive	38.9	CepheidXpertXpress_SARS-CoV-2
AE0000102B4A3C	Wilkins	Madison CLC/VA	SARS-CoV-2	XPRS4PLEX-10	2024-10-17	2024-10-19	48	Positive	38.8	CepheidXpertXpress_SARS-CoV-2
AE0000102B0229	Wilkins	Madison CLC/VA	SARS-CoV-2	XPRS4PLEX-10	2024-10-19	2024-10-21	48	Negative	99	CepheidXpertXpress_SARS-CoV-2
AE0000102B222A	Wilkins	Madison CLC/VA	SARS-CoV-2	XPRS4PLEX-10	2024-10-21	2024-10-22	24	Positive	37.5	CepheidXpertXpress_SARS-CoV-2
AE0000102B5734	Wilkins	Madison CLC/VA	SARS-CoV-2	XPRS4PLEX-10	2024-10-22	2024-10-23	24	Positive	39.6	CepheidXpertXpress_SARS-CoV-2
AE0000102B7435	Wilkins	Madison CLC/VA	SARS-CoV-2	XPRS4PLEX-10	2024-10-23	2024-10-24	24	Positive	35.7	CepheidXpertXpress_SARS-CoV-2
AE0000102B5E45	Wilkins	Madison CLC/VA	SARS-CoV-2	XPRS4PLEX-10	2024-10-24	2024-10-25	24	Negative	99	CepheidXpertXpress_SARS-CoV-2
AE0000102B4934	Wilkins	Madison CLC/VA	SARS-CoV-2	XPRS4PLEX-10	2024-10-25	2024-10-28	72	Positive	37.2	CepheidXpertXpress_SARS-CoV-2
AE00001037CF4C	Wilkins	Madison CLC/VA	SARS-CoV-2	XPRS4PLEX-10	2024-10-28	2024-10-29	24	Positive	42.1	CepheidXpertXpress_SARS-CoV-2
AE0000102B1027	Wilkins	Madison CLC/VA	SARS-CoV-2	XPRS4PLEX-10	2024-10-29	2024-10-30	24	Positive	41.8	CepheidXpertXpress_SARS-CoV-2
AE000010380024	Wilkins	Madison CLC/VA	SARS-CoV-2	XPRS4PLEX-10	2024-10-30	2024-10-31	24	Positive	41.3	CepheidXpertXpress_SARS-CoV-2
AE00001036A12E	Wilkins	Madison CLC/VA	SARS-CoV-2	XPRS4PLEX-10	2024-10-31	2024-11-01	24	Negative	99	CepheidXpertXpress_SARS-CoV-2
AE000010369C3A	Wilkins	Madison CLC/VA	SARS-CoV-2	XPRS4PLEX-10	2024-11-01	2024-11-04	72	Negative	99	CepheidXpertXpress_SARS-CoV-2
AE000010369B3C	Wilkins	Madison CLC/VA	SARS-CoV-2	XPRS4PLEX-10	2024-11-04	2024-11-05	24	Negative	99	CepheidXpertXpress_SARS-CoV-2
AE0000102C1F3E	Wilkins	Madison CLC/VA	SARS-CoV-2	XPRS4PLEX-10	2024-11-05	2024-11-06	24	Negative	99	CepheidXpertXpress_SARS-CoV-2
AE0000102CDF46	Wilkins	Madison CLC/VA	SARS-CoV-2	XPRS4PLEX-10	2024-11-06	2024-11-08	48	Positive	37.9	CepheidXpertXpress_SARS-CoV-2
AE0000102C6738	Wilkins	Madison CLC/VA	SARS-CoV-2	XPRS4PLEX-10	2024-11-08	2024-11-12	96	Positive	40.6	CepheidXpertXpress_SARS-CoV-2
AE0000102C6330	Wilkins	Madison CLC/VA	SARS-CoV-2	XPRS4PLEX-10	2024-11-12	2024-11-13	24	Negative	99	CepheidXpertXpress_SARS-CoV-2
AE0000102C6635	Wilkins	Madison CLC/VA	SARS-CoV-2	XPRS4PLEX-10	2024-11-13	2024-11-14	24	Negative	99	CepheidXpertXpress_SARS-CoV-2
AE0000102C3A3C	Wilkins	Madison CLC/VA	SARS-CoV-2	XPRS4PLEX-10	2024-11-14	2024-11-15	24	Positive	38.1	CepheidXpertXpress_SARS-CoV-2
AE0000102D132C	Wilkins	Madison CLC/VA	SARS-CoV-2	XPRS4PLEX-10	2024-11-15	2024-11-18	72	Positive	36.6	CepheidXpertXpress_SARS-CoV-2
AE0000102C693A	Wilkins	Madison CLC/VA	SARS-CoV-2	XPRS4PLEX-10	2024-11-18	2024-11-19	24	Negative	99	CepheidXpertXpress_SARS-CoV-2
AE0000102C502C	Wilkins	Madison CLC/VA	SARS-CoV-2	XPRS4PLEX-10	2024-11-19	2024-11-20	24	Positive	42.9	CepheidXpertXpress_SARS-CoV-2
AE0000102C5433	Wilkins	Madison CLC/VA	SARS-CoV-2	XPRS4PLEX-10	2024-11-20	2024-11-21	24	Positive	43.3	CepheidXpertXpress_SARS-CoV-2
AE0000102D1D42	Wilkins	Madison CLC/VA	SARS-CoV-2	XPRS4PLEX-10	2024-11-21	2024-11-22	24	Positive	35.1	CepheidXpertXpress_SARS-CoV-2
AE0000102D0E3F	Wilkins	Madison CLC/VA	SARS-CoV-2	XPRS4PLEX-10	2024-11-27	2024-12-02	120	Positive	38.2	CepheidXpertXpress_SARS-CoV-2
AE0000102C0831	Wilkins	Madison CLC/VA	SARS-CoV-2	XPRS4PLEX-10	2024-12-02	2024-12-03	24	Positive	41.1	CepheidXpertXpress_SARS-CoV-2
AE0000102D112A	Wilkins	Madison CLC/VA	SARS-CoV-2	XPRS4PLEX-10	2024-12-03	2024-12-04	24	Positive	38.9	CepheidXpertXpress_SARS-CoV-2
AE0000102C5C3C	Wilkins	Madison CLC/VA	SARS-CoV-2	XPRS4PLEX-10	2024-12-04	2024-12-05	24	Positive	40.2	CepheidXpertXpress_SARS-CoV-2
AE0000102BED4A	Wilkins	Madison CLC/VA	SARS-CoV-2	XPRS4PLEX-10	2024-12-05	2024-12-06	24	Positive	42.7	CepheidXpertXpress_SARS-CoV-2
AE0000102C4839	Wilkins	Madison CLC/VA	SARS-CoV-2	XPRS4PLEX-10	2024-12-06	2024-12-09 16:03:00	88.1	Positive	38.2	CepheidXpertXpress_SARS-CoV-2
AE0000102C6231	Wilkins	Madison CLC/VA	SARS-CoV-2	XPRS4PLEX-10	2024-12-09 16:04:00	2024-12-10 19:40:00	27.6	Positive	41.1	CepheidXpertXpress_SARS-CoV-2
AE0000102BDC4A	Wilkins	Madison CLC/VA	SARS-CoV-2	XPRS4PLEX-10	2024-12-10 19:41:00	2024-12-11 22:45:00	27.1	Positive	39.8	CepheidXpertXpress_SARS-CoV-2
AE0000102B9C42	Wilkins	Madison CLC/VA	SARS-CoV-2	XPRS4PLEX-10	2024-12-11 22:46:00	2024-12-12 22:42:00	23.9	Negative	99	CepheidXpertXpress_SARS-CoV-2
AE0000102BFD4C	Wilkins	Madison CLC/VA	SARS-CoV-2	XPRS4PLEX-10	2024-12-12 22:42:00	2024-12-13 18:50:00	20.1	Positive	44.7	CepheidXpertXpress_SARS-CoV-2
AE0000102BFC41	Wilkins	Madison CLC/VA	SARS-CoV-2	XPRS4PLEX-10	2024-12-13 18:54:00	2024-12-16 17:54:00	71	Positive	42.2	CepheidXpertXpress_SARS-CoV-2
AE0000102BD73C	Wilkins	Madison CLC/VA	SARS-CoV-2	XPRS4PLEX-10	2024-12-16 17:55:00	2024-12-17 19:46:00	25.9	Positive	38.9	CepheidXpertXpress_SARS-CoV-2
AE0000102B7F48	Wilkins	Madison CLC/VA	SARS-CoV-2	XPRS4PLEX-10	2024-12-17 19:47:00	2024-12-18 20:07:00	24.3	Negative	99	CepheidXpertXpress_SARS-CoV-2
AE0000102BFF48	Wilkins	Madison CLC/VA	SARS-CoV-2	XPRS4PLEX-10	2024-12-18 20:08:00	2024-12-19 19:21:00	23.2	Positive	40.9	CepheidXpertXpress_SARS-CoV-2
AE0000102BA234	Wilkins	Madison CLC/VA	SARS-CoV-2	XPRS4PLEX-10	2024-12-19 19:21:00	2024-12-21 01:17:00	29.9	Positive	37.9	CepheidXpertXpress_SARS-CoV-2
AE00000F52383C	Wilkins	Madison CLC/VA	SARS-CoV-2	XPRS4PLEX-10	2025-01-02 17:46:00	2025-01-03 18:46:00	25	Positive	40.6	CepheidXpertXpress_SARS-CoV-2
AE00000F523031	Wilkins	Madison CLC/VA	SARS-CoV-2	XPRS4PLEX-10	2025-01-05 18:47:00	2025-01-06 15:39:00	20.9	Positive	39.3	CepheidXpertXpress_SARS-CoV-2
AE00000F526F46	Wilkins	Madison CLC/VA	SARS-CoV-2	XPRS4PLEX-10	2025-01-06 15:40:00	2025-01-07 16:27:00	24.8	Positive	39.8	CepheidXpertXpress_SARS-CoV-2
AE00000F528942	Wilkins	Madison CLC/VA	SARS-CoV-2	XPRS4PLEX-10	2025-01-07 16:28:00	2025-01-08 16:46:00	24.3	Positive	38.8	CepheidXpertXpress_SARS-CoV-2
AE00000F526A45	Wilkins	Madison CLC/VA	SARS-CoV-2	XPRS4PLEX-10	2025-01-08 16:47:00	2025-01-09 17:39:00	24.9	Positive	38.4	CepheidXpertXpress_SARS-CoV-2
AE00000F528640	Wilkins	Madison CLC/VA	SARS-CoV-2	XPRS4PLEX-10	2025-01-09 17:40:00	2025-01-10 19:01:00	25.4	Positive	38.4	CepheidXpertXpress_SARS-CoV-2
AE00000F523A3F	Wilkins	Madison CLC/VA	SARS-CoV-2	XPRS4PLEX-10	2025-01-12 15:42:00	2025-01-13 16:17:00	24.6	Positive	36.6	CepheidXpertXpress_SARS-CoV-2
AE00000F522F4E	Wilkins	Madison CLC/VA	SARS-CoV-2	XPRS4PLEX-10	2025-01-13 16:18:00	2025-01-14 17:04:00	24.8	Positive	38.3	CepheidXpertXpress_SARS-CoV-2
AE00000F526236	Wilkins	Madison CLC/VA	SARS-CoV-2	XPRS4PLEX-10	2025-01-14 17:05:00	2025-01-15 16:27:00	23.4	Positive	38.6	CepheidXpertXpress_SARS-CoV-2
AE00000F527B44	Wilkins	Madison CLC/VA	SARS-CoV-2	XPRS4PLEX-10	2025-01-15 16:28:00	2025-01-16 18:22:00	25.9	Positive	37.5	CepheidXpertXpress_SARS-CoV-2
AE00000F524134	Wilkins	Madison CLC/VA	SARS-CoV-2	XPRS4PLEX-10	2025-01-16 18:23:00	2025-01-17 19:05:00	24.7	Negative	99	CepheidXpertXpress_SARS-CoV-2
AE00000F52753E	Wilkins	Madison CLC/VA	SARS-CoV-2	XPRS4PLEX-10	2025-01-21 22:34:00	2025-01-22 21:49:00	23.3	Positive	39.9	CepheidXpertXpress_SARS-CoV-2
AE00000F52693E	Wilkins	Madison CLC/VA	SARS-CoV-2	XPRS4PLEX-10	2025-01-22 21:50:00	2025-01-23 21:58:00	24.1	Positive	39.7	CepheidXpertXpress_SARS-CoV-2
AE00000F52673E	Wilkins	Madison CLC/VA	SARS-CoV-2	XPRS4PLEX-10	2025-01-23 21:58:00	2025-01-24 22:16:00	24.3	Positive	38.1	CepheidXpertXpress_SARS-CoV-2
AE00000F528540	Wilkins	Madison CLC/VA	SARS-CoV-2	XPRS4PLEX-10	2025-01-26 16:31:00	2025-01-27 15:29:00	23	Positive	42.2	CepheidXpertXpress_SARS-CoV-2
AE00000F526C4C	Wilkins	Madison CLC/VA	SARS-CoV-2	XPRS4PLEX-10	2025-01-27 15:30:00	2025-01-28 19:16:00	27.8	Positive	39.4	CepheidXpertXpress_SARS-CoV-2
AE0000102BB83C	Wilkins	Madison CLC/VA	SARS-CoV-2	XPRS4PLEX-10	2025-01-28 19:17:00	2025-01-29 18:59:00	23.7	Negative	99	CepheidXpertXpress_SARS-CoV-2
AE00000F527035	Wilkins	Madison CLC/VA	SARS-CoV-2	XPRS4PLEX-10	2025-01-29 18:59:00	2025-01-30 23:21:00	28.4	Positive	39.1	CepheidXpertXpress_SARS-CoV-2
AE00000F52833A	Wilkins	Madison CLC/VA	SARS-CoV-2	XPRS4PLEX-10	2025-01-30 23:22:00	2025-01-31 20:53:00	21.5	Negative	99	CepheidXpertXpress_SARS-CoV-2
AE00000F528C43	Wilkins	Madison CLC/VA	SARS-CoV-2	XPRS4PLEX-10	2025-02-02 18:40:00	2025-02-03 18:45:00	24.1	Negative	99	CepheidXpertXpress_SARS-CoV-2
AE00000F525B40	Wilkins	Madison CLC/VA	SARS-CoV-2	XPRS4PLEX-10	2025-02-03 18:48:00	2025-02-04 19:33:00	24.8	Positive	41.6	CepheidXpertXpress_SARS-CoV-2
AE00000F52443A	Wilkins	Madison CLC/VA	SARS-CoV-2	XPRS4PLEX-10	2025-02-04 19:34:00	2025-02-05 19:06:00	23.5	Positive	41	CepheidXpertXpress_SARS-CoV-2
AE00000F527C41	Wilkins	Madison CLC/VA	SARS-CoV-2	XPRS4PLEX-10	2025-02-05 19:07:00	2025-02-07 14:08:00	43	Positive	38.5	CepheidXpertXpress_SARS-CoV-2
AE00000F526842	Wilkins	Madison CLC/VA	SARS-CoV-2	XPRS4PLEX-10	2025-02-09 19:35:00	2025-02-10 16:22:00	20.8	Negative	99	CepheidXpertXpress_SARS-CoV-2
AE00000F52843D	Wilkins	Madison CLC/VA	SARS-CoV-2	XPRS4PLEX-10	2025-02-10 16:23:00	2025-02-11 18:18:00	25.9	Positive	38.7	CepheidXpertXpress_SARS-CoV-2
AE00000F528036	Wilkins	Madison CLC/VA	SARS-CoV-2	XPRS4PLEX-10	2025-02-12 19:03:00	2025-02-13 20:46:00	25.7	Negative	99	CepheidXpertXpress_SARS-CoV-2
AE00000F52653C	Wilkins	Madison CLC/VA	SARS-CoV-2	XPRS4PLEX-10	2025-02-17 16:29:00	2025-02-18 16:42:00	24.2	Positive	42	CepheidXpertXpress_SARS-CoV-2
AE00000F526439	Wilkins	Madison CLC/VA	SARS-CoV-2	XPRS4PLEX-10	2025-02-18 16:43:00	2025-02-19 16:37:00	23.9	Positive	44.2	CepheidXpertXpress_SARS-CoV-2
AE00000F525D48	Wilkins	Madison CLC/VA	SARS-CoV-2	XPRS4PLEX-10	2025-02-19 16:39:00	2025-02-20 19:34:00	26.9	Positive	39.6	CepheidXpertXpress_SARS-CoV-2
AE00000F70483E	Wilkins	Madison CLC/VA	SARS-CoV-2	XPRS4PLEX-10	2025-02-20 19:34:00	2025-02-21 20:00:00	24.4	Positive	37.2	CepheidXpertXpress_SARS-CoV-2
AE00000F705F44	Wilkins	Madison CLC/VA	SARS-CoV-2	XPRS4PLEX-10	2025-02-23 18:01:00	2025-02-24 17:38:00	23.6	Positive	38.1	CepheidXpertXpress_SARS-CoV-2
AE00000F6F784E	Wilkins	Madison CLC/VA	SARS-CoV-2	XPRS4PLEX-10	2025-02-24 17:39:00	2025-02-25 18:48:00	25.2	Negative	99	CepheidXpertXpress_SARS-CoV-2
AE00000F704032	Wilkins	Madison CLC/VA	SARS-CoV-2	XPRS4PLEX-10	2025-02-25 18:50:00	2025-02-26 18:20:00	23.5	Positive	40.3	CepheidXpertXpress_SARS-CoV-2
AE00000F703233	Wilkins	Madison CLC/VA	SARS-CoV-2	XPRS4PLEX-10	2025-02-26 18:21:00	2025-02-27 16:20:00	22	Negative	99	CepheidXpertXpress_SARS-CoV-2
AE00000F702B46	Wilkins	Madison CLC/VA	SARS-CoV-2	XPRS4PLEX-10	2025-02-27 16:20:00	2025-02-28 19:27:00	27.1	Positive	44.3	CepheidXpertXpress_SARS-CoV-2
AE00000F706136	Wilkins	Madison CLC/VA	SARS-CoV-2	XPRS4PLEX-10	2025-03-03 00:14:00	2025-03-03 22:07:00	21.9	Positive	43.1	CepheidXpertXpress_SARS-CoV-2
AE00000F689A4E	Wilkins	Madison CLC/VA	SARS-CoV-2	XPRS4PLEX-10	2025-03-03 22:08:00	2025-03-04 20:26:00	22.3	Positive	39.8	CepheidXpertXpress_SARS-CoV-2
AE00000F704944	Wilkins	Madison CLC/VA	SARS-CoV-2	XPRS4PLEX-10	2025-03-04 20:27:00	2025-03-05 20:59:00	24.5	Positive	41.7	CepheidXpertXpress_SARS-CoV-2
AE00000F6A0A4B	Wilkins	Madison CLC/VA	SARS-CoV-2	XPRS4PLEX-10	2025-03-05 21:01:00	2025-03-06 20:25:00	23.4	Positive	37.5	CepheidXpertXpress_SARS-CoV-2
AE00000F704B3E	Wilkins	Madison CLC/VA	SARS-CoV-2	XPRS4PLEX-10	2025-03-06 20:26:00	2025-03-07 18:02:00	21.6	Positive	38.5	CepheidXpertXpress_SARS-CoV-2
AE00000F70443A	Wilkins	Madison CLC/VA	SARS-CoV-2	XPRS4PLEX-10	2025-03-09 19:16:00	2025-03-10 15:30:00	20.2	Positive	39.6	CepheidXpertXpress_SARS-CoV-2
AE00000F703132	Wilkins	Madison CLC/VA	SARS-CoV-2	XPRS4PLEX-10	2025-03-10 15:31:00	2025-03-11 18:03:00	26.5	Positive	37.5	CepheidXpertXpress_SARS-CoV-2
AE00000F703031	Wilkins	Madison CLC/VA	SARS-CoV-2	XPRS4PLEX-10	2025-03-11 18:04:00	2025-03-12 17:35:00	23.5	Positive	37.6	CepheidXpertXpress_SARS-CoV-2
AE00000F704336	Wilkins	Madison CLC/VA	SARS-CoV-2	XPRS4PLEX-10	2025-03-12 17:36:00	2025-03-13 20:27:00	26.9	Positive	36.9	CepheidXpertXpress_SARS-CoV-2
AE00000F704A41	Wilkins	Madison CLC/VA	SARS-CoV-2	XPRS4PLEX-10	2025-03-13 20:27:00	2025-03-14 18:16:00	21.8	Positive	39.5	CepheidXpertXpress_SARS-CoV-2
AE00000F4A4C49	Wilkins	Madison CLC/VA	SARS-CoV-2	XPRS4PLEX-10	2025-03-16 22:12:00	2025-03-17 14:53:00	16.7	Negative	99	CepheidXpertXpress_SARS-CoV-2
AE00000F702C44	Wilkins	Madison CLC/VA	SARS-CoV-2	XPRS4PLEX-10	2025-03-17 14:54:00	2025-03-18 19:52:00	29	Positive	38.1	CepheidXpertXpress_SARS-CoV-2
AE00000F4A8748	Wilkins	Madison CLC/VA	SARS-CoV-2	XPRS4PLEX-10	2025-03-18 19:53:00	2025-03-19 18:12:00	22.3	Positive	37.9	CepheidXpertXpress_SARS-CoV-2
AE00000F704E44	Wilkins	Madison CLC/VA	SARS-CoV-2	XPRS4PLEX-10	2025-03-20 20:08:00	2025-03-21 19:02:00	22.9	Positive	37.7	CepheidXpertXpress_SARS-CoV-2
AE00000F4A4A44	Wilkins	Madison CLC/VA	SARS-CoV-2	XPRS4PLEX-10	2025-03-23 20:59:00	2025-03-24 20:10:00	23.2	Positive	37.8	CepheidXpertXpress_SARS-CoV-2
AE00000F4A823F	Wilkins	Madison CLC/VA	SARS-CoV-2	XPRS4PLEX-10	2025-03-24 20:11:00	2025-03-25 19:16:00	23.1	Positive	37.5	CepheidXpertXpress_SARS-CoV-2
AE00000F4A8441	Wilkins	Madison CLC/VA	SARS-CoV-2	XPRS4PLEX-10	2025-03-25 19:17:00	2025-03-26 19:09:00	23.9	Positive	39.1	CepheidXpertXpress_SARS-CoV-2
AE00000F4A6544	Wilkins	Madison CLC/VA	SARS-CoV-2	XPRS4PLEX-10	2025-03-26 19:09:00	2025-03-27 19:43:00	24.6	Positive	41.7	CepheidXpertXpress_SARS-CoV-2
AE00000F4A603B	Wilkins	Madison CLC/VA	SARS-CoV-2	XPRS4PLEX-10	2025-03-27 19:44:00	2025-03-28 19:17:00	23.6	Positive	37.6	CepheidXpertXpress_SARS-CoV-2
AE00000F4A5845	Wilkins	Madison CLC/VA	SARS-CoV-2	XPRS4PLEX-10	2025-03-30 20:18:00	2025-03-31 18:23:00	22.1	Positive	43.9	CepheidXpertXpress_SARS-CoV-2
AE00000F4A8542	Wilkins	Madison CLC/VA	SARS-CoV-2	XPRS4PLEX-10	2025-03-31 18:24:00	2025-04-01 18:57:00	24.6	Positive	37.9	CepheidXpertXpress_SARS-CoV-2
AE00000F4A4F50	Wilkins	Madison CLC/VA	SARS-CoV-2	XPRS4PLEX-10	2025-04-01 18:58:00	2025-04-02 18:12:00	23.2	Positive	37.5	CepheidXpertXpress_SARS-CoV-2
AE00000F4A8647	Wilkins	Madison CLC/VA	SARS-CoV-2	XPRS4PLEX-10	2025-04-02 18:13:00	2025-04-04 18:39:00	48.4	Positive	37.1	CepheidXpertXpress_SARS-CoV-2
AE00000F4A623E	Wilkins	Madison CLC/VA	SARS-CoV-2	XPRS4PLEX-10	2025-04-06 22:06:00	2025-04-07 18:40:00	20.6	Positive	40.1	CepheidXpertXpress_SARS-CoV-2
AE00000F6EBE5D	Wilkins	Madison CLC/VA	SARS-CoV-2	XPRS4PLEX-10	2025-04-07 18:41:00	2025-04-08 20:15:00	25.6	Negative	99	CepheidXpertXpress_SARS-CoV-2
AE00000F4A884B	Wilkins	Madison CLC/VA	SARS-CoV-2	XPRS4PLEX-10	2025-04-08 20:16:00	2025-04-09 16:57:00	20.7	Positive	39.7	CepheidXpertXpress_SARS-CoV-2
AE00001055722E	Wilkins	Madison CLC/VA	SPC	XPRS4PLEX-10	2024-07-26	2024-07-29	72	Positive	28.2	CepheidXpertXpress_SPC
AE000010559736	Wilkins	Madison CLC/VA	SPC	XPRS4PLEX-10	2024-07-29	2024-07-30	24	Positive	28.8	CepheidXpertXpress_SPC
AE00001054BE49	Wilkins	Madison CLC/VA	SPC	XPRS4PLEX-10	2024-07-30	2024-07-31	24	Positive	28.2	CepheidXpertXpress_SPC
AE00001054BD3C	Wilkins	Madison CLC/VA	SPC	XPRS4PLEX-10	2024-07-31	2024-08-01	24	Positive	28.2	CepheidXpertXpress_SPC
AE00001055A12E	Wilkins	Madison CLC/VA	SPC	XPRS4PLEX-10	2024-08-01	2024-08-02	24	Positive	28.5	CepheidXpertXpress_SPC
AE000010546B36	Wilkins	Madison CLC/VA	SPC	XPRS4PLEX-10	2024-08-02	2024-08-05	72	Positive	28.7	CepheidXpertXpress_SPC
AE00001054B435	Wilkins	Madison CLC/VA	SPC	XPRS4PLEX-10	2024-08-05	2024-08-06	24	Positive	28.2	CepheidXpertXpress_SPC
AE00001054A736	Wilkins	Madison CLC/VA	SPC	XPRS4PLEX-10	2024-08-06	2024-08-07	24	Positive	28.4	CepheidXpertXpress_SPC
AE00001055C334	Wilkins	Madison CLC/VA	SPC	XPRS4PLEX-10	2024-08-07	2024-08-08	24	Positive	28.7	CepheidXpertXpress_SPC
AE0000103E953A	Wilkins	Madison CLC/VA	SPC	XPRS4PLEX-10	2024-08-08	2024-08-09	24	Positive	28.9	CepheidXpertXpress_SPC
AE0000103EAD4A	Wilkins	Madison CLC/VA	SPC	XPRS4PLEX-10	2024-08-09	2024-08-12	72	Positive	28.1	CepheidXpertXpress_SPC
AE00001054C332	Wilkins	Madison CLC/VA	SPC	XPRS4PLEX-10	2024-08-12	2024-08-13	24	Positive	28.2	CepheidXpertXpress_SPC
AE00001055DE40	Wilkins	Madison CLC/VA	SPC	XPRS4PLEX-10	2024-08-13	2024-08-14	24	Positive	28.1	CepheidXpertXpress_SPC
AE0000103EC33A	Wilkins	Madison CLC/VA	SPC	XPRS4PLEX-10	2024-08-14	2024-08-15	24	Positive	28.1	CepheidXpertXpress_SPC
AE000010559D3A	Wilkins	Madison CLC/VA	SPC	XPRS4PLEX-10	2024-08-15	2024-08-16	24	Positive	28.3	CepheidXpertXpress_SPC
AE0000103EB136	Wilkins	Madison CLC/VA	SPC	XPRS4PLEX-10	2024-08-16	2024-08-26	240	Positive	29.7	CepheidXpertXpress_SPC
AE00001055AB40	Wilkins	Madison CLC/VA	SPC	XPRS4PLEX-10	2024-08-26	2024-08-27	24	Positive	28.2	CepheidXpertXpress_SPC
AE000010555028	Wilkins	Madison CLC/VA	SPC	XPRS4PLEX-10	2024-08-27	2024-08-28	24	Positive	27.9	CepheidXpertXpress_SPC
AE00001054902B	Wilkins	Madison CLC/VA	SPC	XPRS4PLEX-10	2024-08-28	2024-08-29	24	Positive	28.1	CepheidXpertXpress_SPC
AE00001054842F	Wilkins	Madison CLC/VA	SPC	XPRS4PLEX-10	2024-08-29	2024-08-30	24	Positive	28.2	CepheidXpertXpress_SPC
AE00001055262C	Wilkins	Madison CLC/VA	SPC	XPRS4PLEX-10	2024-08-30	2024-09-03	96	Positive	28.1	CepheidXpertXpress_SPC
AE000010556029	Wilkins	Madison CLC/VA	SPC	XPRS4PLEX-10	2024-09-03	2024-09-04	24	Positive	28.3	CepheidXpertXpress_SPC
AE00001054F132	Wilkins	Madison CLC/VA	SPC	XPRS4PLEX-10	2024-09-04	2024-09-05	24	Positive	28.8	CepheidXpertXpress_SPC
AE000010550023	Wilkins	Madison CLC/VA	SPC	XPRS4PLEX-10	2024-09-05	2024-09-06	24	Positive	28.3	CepheidXpertXpress_SPC
AE00001054C637	Wilkins	Madison CLC/VA	SPC	XPRS4PLEX-10	2024-09-06	2024-09-09	72	Positive	28.5	CepheidXpertXpress_SPC
AE000010549431	Wilkins	Madison CLC/VA	SPC	XPRS4PLEX-10	2024-09-09	2024-09-10	24	Positive	29.4	CepheidXpertXpress_SPC
AE00001055532E	Wilkins	Madison CLC/VA	SPC	XPRS4PLEX-10	2024-09-10	2024-09-11	24	Positive	28.8	CepheidXpertXpress_SPC
AE000010553D3C	Wilkins	Madison CLC/VA	SPC	XPRS4PLEX-10	2024-09-11	2024-09-12	24	Positive	28.6	CepheidXpertXpress_SPC
AE00001054B738	Wilkins	Madison CLC/VA	SPC	XPRS4PLEX-10	2024-09-12	2024-09-16	96	Positive	28.4	CepheidXpertXpress_SPC
AE0000102B7330	Wilkins	Madison CLC/VA	SPC	XPRS4PLEX-10	2024-09-16	2024-09-17	24	Positive	28.3	CepheidXpertXpress_SPC
AE0000102B1D3E	Wilkins	Madison CLC/VA	SPC	XPRS4PLEX-10	2024-09-17	2024-09-18	24	Positive	30.2	CepheidXpertXpress_SPC
AE00001037BF4A	Wilkins	Madison CLC/VA	SPC	XPRS4PLEX-10	2024-09-18	2024-09-19	24	Positive	28.6	CepheidXpertXpress_SPC
AE000010553936	Wilkins	Madison CLC/VA	SPC	XPRS4PLEX-10	2024-09-19	2024-09-20	24	Positive	28.3	CepheidXpertXpress_SPC
AE0000102B293A	Wilkins	Madison CLC/VA	SPC	XPRS4PLEX-10	2024-09-20	2024-09-23	72	Positive	29.1	CepheidXpertXpress_SPC
AE0000102B5431	Wilkins	Madison CLC/VA	SPC	XPRS4PLEX-10	2024-09-23	2024-09-24	24	Positive	28.5	CepheidXpertXpress_SPC
AE00001037AA37	Wilkins	Madison CLC/VA	SPC	XPRS4PLEX-10	2024-09-24	2024-09-25	24	Positive	28.5	CepheidXpertXpress_SPC
AE0000102B1C3F	Wilkins	Madison CLC/VA	SPC	XPRS4PLEX-10	2024-09-25	2024-09-26	24	Positive	28.2	CepheidXpertXpress_SPC
AE0000102B0732	Wilkins	Madison CLC/VA	SPC	XPRS4PLEX-10	2024-09-26	2024-09-27	24	Positive	28.7	CepheidXpertXpress_SPC
AE0000102B4D44	Wilkins	Madison CLC/VA	SPC	XPRS4PLEX-10	2024-09-27	2024-09-30	72	Positive	29.5	CepheidXpertXpress_SPC
AE0000102B3730	Wilkins	Madison CLC/VA	SPC	XPRS4PLEX-10	2024-09-30	2024-10-01	24	Positive	28.7	CepheidXpertXpress_SPC
AE0000102B5631	Wilkins	Madison CLC/VA	SPC	XPRS4PLEX-10	2024-10-01	2024-10-02	24	Positive	28.7	CepheidXpertXpress_SPC
AE0000102B082F	Wilkins	Madison CLC/VA	SPC	XPRS4PLEX-10	2024-10-02	2024-10-03	24	Positive	28.7	CepheidXpertXpress_SPC
AE00001037BD3E	Wilkins	Madison CLC/VA	SPC	XPRS4PLEX-10	2024-10-03	2024-10-04	24	Positive	29.4	CepheidXpertXpress_SPC
AE0000102B2530	Wilkins	Madison CLC/VA	SPC	XPRS4PLEX-10	2024-10-04	2024-10-07	72	Positive	29.1	CepheidXpertXpress_SPC
AE0000102B4C38	Wilkins	Madison CLC/VA	SPC	XPRS4PLEX-10	2024-10-07	2024-10-08	24	Positive	29.5	CepheidXpertXpress_SPC
AE000010382B32	Wilkins	Madison CLC/VA	SPC	XPRS4PLEX-10	2024-10-08	2024-10-09	24	Positive	28.6	CepheidXpertXpress_SPC
AE0000102B1F3C	Wilkins	Madison CLC/VA	SPC	XPRS4PLEX-10	2024-10-09	2024-10-10	24	Positive	29.3	CepheidXpertXpress_SPC
AE0000102B4636	Wilkins	Madison CLC/VA	SPC	XPRS4PLEX-10	2024-10-10	2024-10-11	24	Positive	29.1	CepheidXpertXpress_SPC
AE0000102B032A	Wilkins	Madison CLC/VA	SPC	XPRS4PLEX-10	2024-10-11	2024-10-14	72	Positive	29.2	CepheidXpertXpress_SPC
AE0000102B062E	Wilkins	Madison CLC/VA	SPC	XPRS4PLEX-10	2024-10-14	2024-10-15	24	Positive	28.4	CepheidXpertXpress_SPC
AE0000102B052C	Wilkins	Madison CLC/VA	SPC	XPRS4PLEX-10	2024-10-15	2024-10-16	24	Positive	28.6	CepheidXpertXpress_SPC
AE0000102B7B40	Wilkins	Madison CLC/VA	SPC	XPRS4PLEX-10	2024-10-16	2024-10-17	24	Positive	28.1	CepheidXpertXpress_SPC
AE0000102B4A3C	Wilkins	Madison CLC/VA	SPC	XPRS4PLEX-10	2024-10-17	2024-10-19	48	Positive	28.9	CepheidXpertXpress_SPC
AE0000102B0229	Wilkins	Madison CLC/VA	SPC	XPRS4PLEX-10	2024-10-19	2024-10-21	48	Positive	28.6	CepheidXpertXpress_SPC
AE0000102B222A	Wilkins	Madison CLC/VA	SPC	XPRS4PLEX-10	2024-10-21	2024-10-22	24	Positive	28.9	CepheidXpertXpress_SPC
AE0000102B5734	Wilkins	Madison CLC/VA	SPC	XPRS4PLEX-10	2024-10-22	2024-10-23	24	Positive	29.3	CepheidXpertXpress_SPC
AE0000102B7435	Wilkins	Madison CLC/VA	SPC	XPRS4PLEX-10	2024-10-23	2024-10-24	24	Positive	27.9	CepheidXpertXpress_SPC
AE0000102B5E45	Wilkins	Madison CLC/VA	SPC	XPRS4PLEX-10	2024-10-24	2024-10-25	24	Positive	28.5	CepheidXpertXpress_SPC
AE0000102B4934	Wilkins	Madison CLC/VA	SPC	XPRS4PLEX-10	2024-10-25	2024-10-28	72	Positive	29	CepheidXpertXpress_SPC
AE00001037CF4C	Wilkins	Madison CLC/VA	SPC	XPRS4PLEX-10	2024-10-28	2024-10-29	24	Positive	28.5	CepheidXpertXpress_SPC
AE0000102B1027	Wilkins	Madison CLC/VA	SPC	XPRS4PLEX-10	2024-10-29	2024-10-30	24	Positive	28.9	CepheidXpertXpress_SPC
AE000010380024	Wilkins	Madison CLC/VA	SPC	XPRS4PLEX-10	2024-10-30	2024-10-31	24	Positive	28.7	CepheidXpertXpress_SPC
AE00001036A12E	Wilkins	Madison CLC/VA	SPC	XPRS4PLEX-10	2024-10-31	2024-11-01	24	Positive	30.3	CepheidXpertXpress_SPC
AE000010369C3A	Wilkins	Madison CLC/VA	SPC	XPRS4PLEX-10	2024-11-01	2024-11-04	72	Positive	28.8	CepheidXpertXpress_SPC
AE000010369B3C	Wilkins	Madison CLC/VA	SPC	XPRS4PLEX-10	2024-11-04	2024-11-05	24	Positive	28.8	CepheidXpertXpress_SPC
AE0000102C1F3E	Wilkins	Madison CLC/VA	SPC	XPRS4PLEX-10	2024-11-05	2024-11-06	24	Positive	28.5	CepheidXpertXpress_SPC
AE0000102CDF46	Wilkins	Madison CLC/VA	SPC	XPRS4PLEX-10	2024-11-06	2024-11-08	48	Positive	28.8	CepheidXpertXpress_SPC
AE0000102C6738	Wilkins	Madison CLC/VA	SPC	XPRS4PLEX-10	2024-11-08	2024-11-12	96	Positive	28.6	CepheidXpertXpress_SPC
AE0000102C6330	Wilkins	Madison CLC/VA	SPC	XPRS4PLEX-10	2024-11-12	2024-11-13	24	Positive	28.2	CepheidXpertXpress_SPC
AE0000102C6635	Wilkins	Madison CLC/VA	SPC	XPRS4PLEX-10	2024-11-13	2024-11-14	24	Positive	28.4	CepheidXpertXpress_SPC
AE0000102C3A3C	Wilkins	Madison CLC/VA	SPC	XPRS4PLEX-10	2024-11-14	2024-11-15	24	Positive	29.1	CepheidXpertXpress_SPC
AE0000102D132C	Wilkins	Madison CLC/VA	SPC	XPRS4PLEX-10	2024-11-15	2024-11-18	72	Positive	29.3	CepheidXpertXpress_SPC
AE0000102C693A	Wilkins	Madison CLC/VA	SPC	XPRS4PLEX-10	2024-11-18	2024-11-19	24	Positive	28.6	CepheidXpertXpress_SPC
AE0000102C502C	Wilkins	Madison CLC/VA	SPC	XPRS4PLEX-10	2024-11-19	2024-11-20	24	Positive	28.6	CepheidXpertXpress_SPC
AE0000102C5433	Wilkins	Madison CLC/VA	SPC	XPRS4PLEX-10	2024-11-20	2024-11-21	24	Positive	28.8	CepheidXpertXpress_SPC
AE0000102D1D42	Wilkins	Madison CLC/VA	SPC	XPRS4PLEX-10	2024-11-21	2024-11-22	24	Positive	28.5	CepheidXpertXpress_SPC
AE0000102D0E3F	Wilkins	Madison CLC/VA	SPC	XPRS4PLEX-10	2024-11-27	2024-12-02	120	Positive	29.3	CepheidXpertXpress_SPC
AE0000102C0831	Wilkins	Madison CLC/VA	SPC	XPRS4PLEX-10	2024-12-02	2024-12-03	24	Positive	28.7	CepheidXpertXpress_SPC
AE0000102D112A	Wilkins	Madison CLC/VA	SPC	XPRS4PLEX-10	2024-12-03	2024-12-04	24	Positive	28.7	CepheidXpertXpress_SPC
AE0000102C5C3C	Wilkins	Madison CLC/VA	SPC	XPRS4PLEX-10	2024-12-04	2024-12-05	24	Positive	28.5	CepheidXpertXpress_SPC
AE0000102BED4A	Wilkins	Madison CLC/VA	SPC	XPRS4PLEX-10	2024-12-05	2024-12-06	24	Positive	29.5	CepheidXpertXpress_SPC
AE0000102C4839	Wilkins	Madison CLC/VA	SPC	XPRS4PLEX-10	2024-12-06	2024-12-09 16:03:00	88.1	Positive	29.6	CepheidXpertXpress_SPC
AE0000102C6231	Wilkins	Madison CLC/VA	SPC	XPRS4PLEX-10	2024-12-09 16:04:00	2024-12-10 19:40:00	27.6	Positive	27.5	CepheidXpertXpress_SPC
AE0000102BDC4A	Wilkins	Madison CLC/VA	SPC	XPRS4PLEX-10	2024-12-10 19:41:00	2024-12-11 22:45:00	27.1	Positive	28.8	CepheidXpertXpress_SPC
AE0000102B9C42	Wilkins	Madison CLC/VA	SPC	XPRS4PLEX-10	2024-12-11 22:46:00	2024-12-12 22:42:00	23.9	Positive	28	CepheidXpertXpress_SPC
AE0000102BFD4C	Wilkins	Madison CLC/VA	SPC	XPRS4PLEX-10	2024-12-12 22:42:00	2024-12-13 18:50:00	20.1	Positive	27.8	CepheidXpertXpress_SPC
AE0000102BFC41	Wilkins	Madison CLC/VA	SPC	XPRS4PLEX-10	2024-12-13 18:54:00	2024-12-16 17:54:00	71	Positive	29.1	CepheidXpertXpress_SPC
AE0000102BD73C	Wilkins	Madison CLC/VA	SPC	XPRS4PLEX-10	2024-12-16 17:55:00	2024-12-17 19:46:00	25.9	Positive	28.9	CepheidXpertXpress_SPC
AE0000102B7F48	Wilkins	Madison CLC/VA	SPC	XPRS4PLEX-10	2024-12-17 19:47:00	2024-12-18 20:07:00	24.3	Positive	28.5	CepheidXpertXpress_SPC
AE0000102BFF48	Wilkins	Madison CLC/VA	SPC	XPRS4PLEX-10	2024-12-18 20:08:00	2024-12-19 19:21:00	23.2	Positive	30	CepheidXpertXpress_SPC
AE0000102BA234	Wilkins	Madison CLC/VA	SPC	XPRS4PLEX-10	2024-12-19 19:21:00	2024-12-21 01:17:00	29.9	Positive	29.8	CepheidXpertXpress_SPC
AE00000F52383C	Wilkins	Madison CLC/VA	SPC	XPRS4PLEX-10	2025-01-02 17:46:00	2025-01-03 18:46:00	25	Positive	28.3	CepheidXpertXpress_SPC
AE00000F523031	Wilkins	Madison CLC/VA	SPC	XPRS4PLEX-10	2025-01-05 18:47:00	2025-01-06 15:39:00	20.9	Positive	27.6	CepheidXpertXpress_SPC
AE00000F526F46	Wilkins	Madison CLC/VA	SPC	XPRS4PLEX-10	2025-01-06 15:40:00	2025-01-07 16:27:00	24.8	Positive	29	CepheidXpertXpress_SPC
AE00000F528942	Wilkins	Madison CLC/VA	SPC	XPRS4PLEX-10	2025-01-07 16:28:00	2025-01-08 16:46:00	24.3	Positive	28.8	CepheidXpertXpress_SPC
AE00000F526A45	Wilkins	Madison CLC/VA	SPC	XPRS4PLEX-10	2025-01-08 16:47:00	2025-01-09 17:39:00	24.9	Positive	28.5	CepheidXpertXpress_SPC
AE00000F528640	Wilkins	Madison CLC/VA	SPC	XPRS4PLEX-10	2025-01-09 17:40:00	2025-01-10 19:01:00	25.4	Positive	28.2	CepheidXpertXpress_SPC
AE00000F523A3F	Wilkins	Madison CLC/VA	SPC	XPRS4PLEX-10	2025-01-12 15:42:00	2025-01-13 16:17:00	24.6	Positive	28.5	CepheidXpertXpress_SPC
AE00000F522F4E	Wilkins	Madison CLC/VA	SPC	XPRS4PLEX-10	2025-01-13 16:18:00	2025-01-14 17:04:00	24.8	Positive	28.6	CepheidXpertXpress_SPC
AE00000F526236	Wilkins	Madison CLC/VA	SPC	XPRS4PLEX-10	2025-01-14 17:05:00	2025-01-15 16:27:00	23.4	Positive	28.1	CepheidXpertXpress_SPC
AE00000F527B44	Wilkins	Madison CLC/VA	SPC	XPRS4PLEX-10	2025-01-15 16:28:00	2025-01-16 18:22:00	25.9	Positive	28.9	CepheidXpertXpress_SPC
AE00000F524134	Wilkins	Madison CLC/VA	SPC	XPRS4PLEX-10	2025-01-16 18:23:00	2025-01-17 19:05:00	24.7	Positive	27.8	CepheidXpertXpress_SPC
AE00000F52753E	Wilkins	Madison CLC/VA	SPC	XPRS4PLEX-10	2025-01-21 22:34:00	2025-01-22 21:49:00	23.3	Positive	29.1	CepheidXpertXpress_SPC
AE00000F52693E	Wilkins	Madison CLC/VA	SPC	XPRS4PLEX-10	2025-01-22 21:50:00	2025-01-23 21:58:00	24.1	Positive	28.7	CepheidXpertXpress_SPC
AE00000F52673E	Wilkins	Madison CLC/VA	SPC	XPRS4PLEX-10	2025-01-23 21:58:00	2025-01-24 22:16:00	24.3	Positive	28.6	CepheidXpertXpress_SPC
AE00000F528540	Wilkins	Madison CLC/VA	SPC	XPRS4PLEX-10	2025-01-26 16:31:00	2025-01-27 15:29:00	23	Positive	28.5	CepheidXpertXpress_SPC
AE00000F526C4C	Wilkins	Madison CLC/VA	SPC	XPRS4PLEX-10	2025-01-27 15:30:00	2025-01-28 19:16:00	27.8	Positive	28.5	CepheidXpertXpress_SPC
AE0000102BB83C	Wilkins	Madison CLC/VA	SPC	XPRS4PLEX-10	2025-01-28 19:17:00	2025-01-29 18:59:00	23.7	Positive	28.3	CepheidXpertXpress_SPC
AE00000F527035	Wilkins	Madison CLC/VA	SPC	XPRS4PLEX-10	2025-01-29 18:59:00	2025-01-30 23:21:00	28.4	Positive	28.2	CepheidXpertXpress_SPC
AE00000F52833A	Wilkins	Madison CLC/VA	SPC	XPRS4PLEX-10	2025-01-30 23:22:00	2025-01-31 20:53:00	21.5	Positive	28.2	CepheidXpertXpress_SPC
AE00000F528C43	Wilkins	Madison CLC/VA	SPC	XPRS4PLEX-10	2025-02-02 18:40:00	2025-02-03 18:45:00	24.1	Positive	28.2	CepheidXpertXpress_SPC
AE00000F525B40	Wilkins	Madison CLC/VA	SPC	XPRS4PLEX-10	2025-02-03 18:48:00	2025-02-04 19:33:00	24.8	Positive	28.6	CepheidXpertXpress_SPC
AE00000F52443A	Wilkins	Madison CLC/VA	SPC	XPRS4PLEX-10	2025-02-04 19:34:00	2025-02-05 19:06:00	23.5	Positive	28.2	CepheidXpertXpress_SPC
AE00000F527C41	Wilkins	Madison CLC/VA	SPC	XPRS4PLEX-10	2025-02-05 19:07:00	2025-02-07 14:08:00	43	Positive	28.1	CepheidXpertXpress_SPC
AE00000F526842	Wilkins	Madison CLC/VA	SPC	XPRS4PLEX-10	2025-02-09 19:35:00	2025-02-10 16:22:00	20.8	Positive	28.2	CepheidXpertXpress_SPC
AE00000F52843D	Wilkins	Madison CLC/VA	SPC	XPRS4PLEX-10	2025-02-10 16:23:00	2025-02-11 18:18:00	25.9	Positive	29	CepheidXpertXpress_SPC
AE00000F528036	Wilkins	Madison CLC/VA	SPC	XPRS4PLEX-10	2025-02-12 19:03:00	2025-02-13 20:46:00	25.7	Positive	42.5	CepheidXpertXpress_SPC
AE00000F52653C	Wilkins	Madison CLC/VA	SPC	XPRS4PLEX-10	2025-02-17 16:29:00	2025-02-18 16:42:00	24.2	Positive	28.1	CepheidXpertXpress_SPC
AE00000F526439	Wilkins	Madison CLC/VA	SPC	XPRS4PLEX-10	2025-02-18 16:43:00	2025-02-19 16:37:00	23.9	Positive	28.4	CepheidXpertXpress_SPC
AE00000F525D48	Wilkins	Madison CLC/VA	SPC	XPRS4PLEX-10	2025-02-19 16:39:00	2025-02-20 19:34:00	26.9	Positive	28.8	CepheidXpertXpress_SPC
AE00000F70483E	Wilkins	Madison CLC/VA	SPC	XPRS4PLEX-10	2025-02-20 19:34:00	2025-02-21 20:00:00	24.4	Positive	28.7	CepheidXpertXpress_SPC
AE00000F705F44	Wilkins	Madison CLC/VA	SPC	XPRS4PLEX-10	2025-02-23 18:01:00	2025-02-24 17:38:00	23.6	Positive	28.8	CepheidXpertXpress_SPC
AE00000F6F784E	Wilkins	Madison CLC/VA	SPC	XPRS4PLEX-10	2025-02-24 17:39:00	2025-02-25 18:48:00	25.2	Positive	28.9	CepheidXpertXpress_SPC
AE00000F704032	Wilkins	Madison CLC/VA	SPC	XPRS4PLEX-10	2025-02-25 18:50:00	2025-02-26 18:20:00	23.5	Positive	28.8	CepheidXpertXpress_SPC
AE00000F703233	Wilkins	Madison CLC/VA	SPC	XPRS4PLEX-10	2025-02-26 18:21:00	2025-02-27 16:20:00	22	Positive	29.3	CepheidXpertXpress_SPC
AE00000F702B46	Wilkins	Madison CLC/VA	SPC	XPRS4PLEX-10	2025-02-27 16:20:00	2025-02-28 19:27:00	27.1	Positive	28.9	CepheidXpertXpress_SPC
AE00000F706136	Wilkins	Madison CLC/VA	SPC	XPRS4PLEX-10	2025-03-03 00:14:00	2025-03-03 22:07:00	21.9	Positive	28.9	CepheidXpertXpress_SPC
AE00000F689A4E	Wilkins	Madison CLC/VA	SPC	XPRS4PLEX-10	2025-03-03 22:08:00	2025-03-04 20:26:00	22.3	Positive	28.9	CepheidXpertXpress_SPC
AE00000F704944	Wilkins	Madison CLC/VA	SPC	XPRS4PLEX-10	2025-03-04 20:27:00	2025-03-05 20:59:00	24.5	Positive	28.8	CepheidXpertXpress_SPC
AE00000F6A0A4B	Wilkins	Madison CLC/VA	SPC	XPRS4PLEX-10	2025-03-05 21:01:00	2025-03-06 20:25:00	23.4	Positive	28.8	CepheidXpertXpress_SPC
AE00000F704B3E	Wilkins	Madison CLC/VA	SPC	XPRS4PLEX-10	2025-03-06 20:26:00	2025-03-07 18:02:00	21.6	Positive	28.9	CepheidXpertXpress_SPC
AE00000F70443A	Wilkins	Madison CLC/VA	SPC	XPRS4PLEX-10	2025-03-09 19:16:00	2025-03-10 15:30:00	20.2	Positive	29.1	CepheidXpertXpress_SPC
AE00000F703132	Wilkins	Madison CLC/VA	SPC	XPRS4PLEX-10	2025-03-10 15:31:00	2025-03-11 18:03:00	26.5	Positive	29.1	CepheidXpertXpress_SPC
AE00000F703031	Wilkins	Madison CLC/VA	SPC	XPRS4PLEX-10	2025-03-11 18:04:00	2025-03-12 17:35:00	23.5	Positive	28.7	CepheidXpertXpress_SPC
AE00000F704336	Wilkins	Madison CLC/VA	SPC	XPRS4PLEX-10	2025-03-12 17:36:00	2025-03-13 20:27:00	26.9	Positive	29.1	CepheidXpertXpress_SPC
AE00000F704A41	Wilkins	Madison CLC/VA	SPC	XPRS4PLEX-10	2025-03-13 20:27:00	2025-03-14 18:16:00	21.8	Positive	29.3	CepheidXpertXpress_SPC
AE00000F4A4C49	Wilkins	Madison CLC/VA	SPC	XPRS4PLEX-10	2025-03-16 22:12:00	2025-03-17 14:53:00	16.7	Positive	28.9	CepheidXpertXpress_SPC
AE00000F702C44	Wilkins	Madison CLC/VA	SPC	XPRS4PLEX-10	2025-03-17 14:54:00	2025-03-18 19:52:00	29	Positive	29.1	CepheidXpertXpress_SPC
AE00000F4A8748	Wilkins	Madison CLC/VA	SPC	XPRS4PLEX-10	2025-03-18 19:53:00	2025-03-19 18:12:00	22.3	Positive	29.4	CepheidXpertXpress_SPC
AE00000F704E44	Wilkins	Madison CLC/VA	SPC	XPRS4PLEX-10	2025-03-20 20:08:00	2025-03-21 19:02:00	22.9	Positive	29.5	CepheidXpertXpress_SPC
AE00000F4A4A44	Wilkins	Madison CLC/VA	SPC	XPRS4PLEX-10	2025-03-23 20:59:00	2025-03-24 20:10:00	23.2	Positive	29.4	CepheidXpertXpress_SPC
AE00000F4A823F	Wilkins	Madison CLC/VA	SPC	XPRS4PLEX-10	2025-03-24 20:11:00	2025-03-25 19:16:00	23.1	Positive	29.3	CepheidXpertXpress_SPC
AE00000F4A8441	Wilkins	Madison CLC/VA	SPC	XPRS4PLEX-10	2025-03-25 19:17:00	2025-03-26 19:09:00	23.9	Positive	29.1	CepheidXpertXpress_SPC
AE00000F4A6544	Wilkins	Madison CLC/VA	SPC	XPRS4PLEX-10	2025-03-26 19:09:00	2025-03-27 19:43:00	24.6	Positive	28.8	CepheidXpertXpress_SPC
AE00000F4A603B	Wilkins	Madison CLC/VA	SPC	XPRS4PLEX-10	2025-03-27 19:44:00	2025-03-28 19:17:00	23.6	Positive	29.2	CepheidXpertXpress_SPC
AE00000F4A5845	Wilkins	Madison CLC/VA	SPC	XPRS4PLEX-10	2025-03-30 20:18:00	2025-03-31 18:23:00	22.1	Positive	29.5	CepheidXpertXpress_SPC
AE00000F4A8542	Wilkins	Madison CLC/VA	SPC	XPRS4PLEX-10	2025-03-31 18:24:00	2025-04-01 18:57:00	24.6	Positive	30.2	CepheidXpertXpress_SPC
AE00000F4A4F50	Wilkins	Madison CLC/VA	SPC	XPRS4PLEX-10	2025-04-01 18:58:00	2025-04-02 18:12:00	23.2	Positive	28.5	CepheidXpertXpress_SPC
AE00000F4A8647	Wilkins	Madison CLC/VA	SPC	XPRS4PLEX-10	2025-04-02 18:13:00	2025-04-04 18:39:00	48.4	Positive	28.7	CepheidXpertXpress_SPC
AE00000F4A623E	Wilkins	Madison CLC/VA	SPC	XPRS4PLEX-10	2025-04-06 22:06:00	2025-04-07 18:40:00	20.6	Positive	27.9	CepheidXpertXpress_SPC
AE00000F6EBE5D	Wilkins	Madison CLC/VA	SPC	XPRS4PLEX-10	2025-04-07 18:41:00	2025-04-08 20:15:00	25.6	Positive	28	CepheidXpertXpress_SPC
AE00000F4A884B	Wilkins	Madison CLC/VA	SPC	XPRS4PLEX-10	2025-04-08 20:16:00	2025-04-09 16:57:00	20.7	Positive	27.5	CepheidXpertXpress_SPC
