## Supplementary material for "Point-of-Care Air Surveillance of Respiratory Pathogens Using the GeneXpert® System": Supplementary Table 8.xlsx

### Sheet: data
Cartridge Id	Sampler Name	Facility Name	Assay Target	Assay System	Start Time	End Time	Hours Run	Qualitative Result	Average Result	Detection Assay
AE00001036A633	Miller	Madison CLC/VA	SPC	XPRS4PLEX-10	2024-10-23	2024-10-24	24	Positive	28.6	CepheidXpertXpress_SPC
AE00001036A633	Miller	Madison CLC/VA	SARS-CoV-2	XPRS4PLEX-10	2024-10-23	2024-10-24	24	Negative	99	CepheidXpertXpress_SARS-CoV-2
AE00001036A633	Miller	Madison CLC/VA	Influenza A virus - 1	XPRS4PLEX-10	2024-10-23	2024-10-24	24	Negative	99	CepheidXpertXpress_IAV_1
AE00001036A633	Miller	Madison CLC/VA	Influenza A virus - 2	XPRS4PLEX-10	2024-10-23	2024-10-24	24	Negative	99	CepheidXpertXpress_IAV_2
AE00001036A633	Miller	Madison CLC/VA	Influenza B virus	XPRS4PLEX-10	2024-10-23	2024-10-24	24	Negative	99	CepheidXpertXpress_IBV
AE00001036A633	Miller	Madison CLC/VA	Respiratory syncytial virus	XPRS4PLEX-10	2024-10-23	2024-10-24	24	Negative	99	CepheidXpertXpress_RSV
AE000010369936	Miller	Madison CLC/VA	Influenza A virus - 1	XPRS4PLEX-10	2024-10-24	2024-10-25	24	Negative	99	CepheidXpertXpress_IAV_1
AE000010369936	Miller	Madison CLC/VA	SARS-CoV-2	XPRS4PLEX-10	2024-10-24	2024-10-25	24	Negative	99	CepheidXpertXpress_SARS-CoV-2
AE000010369936	Miller	Madison CLC/VA	Respiratory syncytial virus	XPRS4PLEX-10	2024-10-24	2024-10-25	24	Negative	99	CepheidXpertXpress_RSV
AE000010369936	Miller	Madison CLC/VA	Influenza B virus	XPRS4PLEX-10	2024-10-24	2024-10-25	24	Negative	99	CepheidXpertXpress_IBV
AE000010369936	Miller	Madison CLC/VA	Influenza A virus - 2	XPRS4PLEX-10	2024-10-24	2024-10-25	24	Negative	99	CepheidXpertXpress_IAV_2
AE000010369936	Miller	Madison CLC/VA	SPC	XPRS4PLEX-10	2024-10-24	2024-10-25	24	Positive	28.6	CepheidXpertXpress_SPC
AE000010369734	Miller	Madison CLC/VA	Influenza A virus - 1	XPRS4PLEX-10	2024-10-25	2024-10-28	72	Negative	99	CepheidXpertXpress_IAV_1
AE000010369734	Miller	Madison CLC/VA	SPC	XPRS4PLEX-10	2024-10-25	2024-10-28	72	Positive	28.5	CepheidXpertXpress_SPC
AE000010369734	Miller	Madison CLC/VA	SARS-CoV-2	XPRS4PLEX-10	2024-10-25	2024-10-28	72	Positive	37.7	CepheidXpertXpress_SARS-CoV-2
AE000010369734	Miller	Madison CLC/VA	Respiratory syncytial virus	XPRS4PLEX-10	2024-10-25	2024-10-28	72	Negative	99	CepheidXpertXpress_RSV
AE000010369734	Miller	Madison CLC/VA	Influenza B virus	XPRS4PLEX-10	2024-10-25	2024-10-28	72	Negative	99	CepheidXpertXpress_IBV
AE000010369734	Miller	Madison CLC/VA	Influenza A virus - 2	XPRS4PLEX-10	2024-10-25	2024-10-28	72	Negative	99	CepheidXpertXpress_IAV_2
AE000010380A30	Miller	Madison CLC/VA	Influenza A virus - 1	XPRS4PLEX-10	2024-10-28	2024-10-29	24	Negative	99	CepheidXpertXpress_IAV_1
AE000010380A30	Miller	Madison CLC/VA	SARS-CoV-2	XPRS4PLEX-10	2024-10-28	2024-10-29	24	Negative	99	CepheidXpertXpress_SARS-CoV-2
AE000010380A30	Miller	Madison CLC/VA	Respiratory syncytial virus	XPRS4PLEX-10	2024-10-28	2024-10-29	24	Negative	99	CepheidXpertXpress_RSV
AE000010380A30	Miller	Madison CLC/VA	Influenza B virus	XPRS4PLEX-10	2024-10-28	2024-10-29	24	Negative	99	CepheidXpertXpress_IBV
AE000010380A30	Miller	Madison CLC/VA	Influenza A virus - 2	XPRS4PLEX-10	2024-10-28	2024-10-29	24	Negative	99	CepheidXpertXpress_IAV_2
AE000010380A30	Miller	Madison CLC/VA	SPC	XPRS4PLEX-10	2024-10-28	2024-10-29	24	Positive	28.8	CepheidXpertXpress_SPC
AE00001038352E	Miller	Madison CLC/VA	SARS-CoV-2	XPRS4PLEX-10	2024-10-29	2024-10-30	24	Negative	99	CepheidXpertXpress_SARS-CoV-2
AE00001038352E	Miller	Madison CLC/VA	Influenza A virus - 2	XPRS4PLEX-10	2024-10-29	2024-10-30	24	Negative	99	CepheidXpertXpress_IAV_2
AE00001038352E	Miller	Madison CLC/VA	Influenza B virus	XPRS4PLEX-10	2024-10-29	2024-10-30	24	Negative	99	CepheidXpertXpress_IBV
AE00001038352E	Miller	Madison CLC/VA	Influenza A virus - 1	XPRS4PLEX-10	2024-10-29	2024-10-30	24	Negative	99	CepheidXpertXpress_IAV_1
AE00001038352E	Miller	Madison CLC/VA	Respiratory syncytial virus	XPRS4PLEX-10	2024-10-29	2024-10-30	24	Negative	99	CepheidXpertXpress_RSV
AE00001038352E	Miller	Madison CLC/VA	SPC	XPRS4PLEX-10	2024-10-29	2024-10-30	24	Positive	29.4	CepheidXpertXpress_SPC
AE00000F51F342	Miller	Madison CLC/VA	SPC	XPRS4PLEX-10	2024-10-30	2024-10-31	24	Positive	28.9	CepheidXpertXpress_SPC
AE00000F51F342	Miller	Madison CLC/VA	Influenza A virus - 1	XPRS4PLEX-10	2024-10-30	2024-10-31	24	Negative	99	CepheidXpertXpress_IAV_1
AE00000F51F342	Miller	Madison CLC/VA	Influenza A virus - 2	XPRS4PLEX-10	2024-10-30	2024-10-31	24	Negative	99	CepheidXpertXpress_IAV_2
AE00000F51F342	Miller	Madison CLC/VA	Influenza B virus	XPRS4PLEX-10	2024-10-30	2024-10-31	24	Negative	99	CepheidXpertXpress_IBV
AE00000F51F342	Miller	Madison CLC/VA	Respiratory syncytial virus	XPRS4PLEX-10	2024-10-30	2024-10-31	24	Negative	99	CepheidXpertXpress_RSV
AE00000F51F342	Miller	Madison CLC/VA	SARS-CoV-2	XPRS4PLEX-10	2024-10-30	2024-10-31	24	Negative	99	CepheidXpertXpress_SARS-CoV-2
AE00000F520C40	Miller	Madison CLC/VA	SARS-CoV-2	XPRS4PLEX-10	2024-10-31	2024-11-01	24	Negative	99	CepheidXpertXpress_SARS-CoV-2
AE00000F520C40	Miller	Madison CLC/VA	Influenza A virus - 1	XPRS4PLEX-10	2024-10-31	2024-11-01	24	Negative	99	CepheidXpertXpress_IAV_1
AE00000F520C40	Miller	Madison CLC/VA	Influenza A virus - 2	XPRS4PLEX-10	2024-10-31	2024-11-01	24	Negative	99	CepheidXpertXpress_IAV_2
AE00000F520C40	Miller	Madison CLC/VA	Influenza B virus	XPRS4PLEX-10	2024-10-31	2024-11-01	24	Negative	99	CepheidXpertXpress_IBV
AE00000F520C40	Miller	Madison CLC/VA	Respiratory syncytial virus	XPRS4PLEX-10	2024-10-31	2024-11-01	24	Negative	99	CepheidXpertXpress_RSV
AE00000F520C40	Miller	Madison CLC/VA	SPC	XPRS4PLEX-10	2024-10-31	2024-11-01	24	Positive	28.4	CepheidXpertXpress_SPC
AE00000F52093C	Miller	Madison CLC/VA	Influenza B virus	XPRS4PLEX-10	2024-11-01	2024-11-04	72	Negative	99	CepheidXpertXpress_IBV
AE00000F52093C	Miller	Madison CLC/VA	Influenza A virus - 1	XPRS4PLEX-10	2024-11-01	2024-11-04	72	Negative	99	CepheidXpertXpress_IAV_1
AE00000F52093C	Miller	Madison CLC/VA	Influenza A virus - 2	XPRS4PLEX-10	2024-11-01	2024-11-04	72	Negative	99	CepheidXpertXpress_IAV_2
AE00000F52093C	Miller	Madison CLC/VA	Respiratory syncytial virus	XPRS4PLEX-10	2024-11-01	2024-11-04	72	Negative	99	CepheidXpertXpress_RSV
AE00000F52093C	Miller	Madison CLC/VA	SARS-CoV-2	XPRS4PLEX-10	2024-11-01	2024-11-04	72	Negative	99	CepheidXpertXpress_SARS-CoV-2
AE00000F52093C	Miller	Madison CLC/VA	SPC	XPRS4PLEX-10	2024-11-01	2024-11-04	72	Positive	28.2	CepheidXpertXpress_SPC
AE00000F51C843	Miller	Madison CLC/VA	SPC	XPRS4PLEX-10	2024-11-04	2024-11-05	24	Positive	28.3	CepheidXpertXpress_SPC
AE00000F51C843	Miller	Madison CLC/VA	Influenza A virus - 1	XPRS4PLEX-10	2024-11-04	2024-11-05	24	Negative	99	CepheidXpertXpress_IAV_1
AE00000F51C843	Miller	Madison CLC/VA	Influenza A virus - 2	XPRS4PLEX-10	2024-11-04	2024-11-05	24	Negative	99	CepheidXpertXpress_IAV_2
AE00000F51C843	Miller	Madison CLC/VA	Influenza B virus	XPRS4PLEX-10	2024-11-04	2024-11-05	24	Negative	99	CepheidXpertXpress_IBV
AE00000F51C843	Miller	Madison CLC/VA	Respiratory syncytial virus	XPRS4PLEX-10	2024-11-04	2024-11-05	24	Negative	99	CepheidXpertXpress_RSV
AE00000F51C843	Miller	Madison CLC/VA	SARS-CoV-2	XPRS4PLEX-10	2024-11-04	2024-11-05	24	Negative	99	CepheidXpertXpress_SARS-CoV-2
AE00000F520836	Miller	Madison CLC/VA	SARS-CoV-2	XPRS4PLEX-10	2024-11-05	2024-11-06	24	Negative	99	CepheidXpertXpress_SARS-CoV-2
AE00000F520836	Miller	Madison CLC/VA	Influenza A virus - 1	XPRS4PLEX-10	2024-11-05	2024-11-06	24	Negative	99	CepheidXpertXpress_IAV_1
AE00000F520836	Miller	Madison CLC/VA	Influenza A virus - 2	XPRS4PLEX-10	2024-11-05	2024-11-06	24	Negative	99	CepheidXpertXpress_IAV_2
AE00000F520836	Miller	Madison CLC/VA	Influenza B virus	XPRS4PLEX-10	2024-11-05	2024-11-06	24	Negative	99	CepheidXpertXpress_IBV
AE00000F520836	Miller	Madison CLC/VA	Respiratory syncytial virus	XPRS4PLEX-10	2024-11-05	2024-11-06	24	Negative	99	CepheidXpertXpress_RSV
AE00000F520836	Miller	Madison CLC/VA	SPC	XPRS4PLEX-10	2024-11-05	2024-11-06	24	Positive	28.6	CepheidXpertXpress_SPC
AE00000F51923A	Miller	Madison CLC/VA	SARS-CoV-2	XPRS4PLEX-10	2024-11-06	2024-11-08	48	Negative	99	CepheidXpertXpress_SARS-CoV-2
AE00000F51923A	Miller	Madison CLC/VA	Influenza A virus - 1	XPRS4PLEX-10	2024-11-06	2024-11-08	48	Negative	99	CepheidXpertXpress_IAV_1
AE00000F51923A	Miller	Madison CLC/VA	Influenza A virus - 2	XPRS4PLEX-10	2024-11-06	2024-11-08	48	Negative	99	CepheidXpertXpress_IAV_2
AE00000F51923A	Miller	Madison CLC/VA	Influenza B virus	XPRS4PLEX-10	2024-11-06	2024-11-08	48	Negative	99	CepheidXpertXpress_IBV
AE00000F51923A	Miller	Madison CLC/VA	Respiratory syncytial virus	XPRS4PLEX-10	2024-11-06	2024-11-08	48	Negative	99	CepheidXpertXpress_RSV
AE00000F51923A	Miller	Madison CLC/VA	SPC	XPRS4PLEX-10	2024-11-06	2024-11-08	48	Positive	29	CepheidXpertXpress_SPC
AE00000F51BF4E	Miller	Madison CLC/VA	Influenza B virus	XPRS4PLEX-10	2024-11-08	2024-11-12	96	Negative	99	CepheidXpertXpress_IBV
AE00000F51BF4E	Miller	Madison CLC/VA	Influenza A virus - 1	XPRS4PLEX-10	2024-11-08	2024-11-12	96	Negative	99	CepheidXpertXpress_IAV_1
AE00000F51BF4E	Miller	Madison CLC/VA	Influenza A virus - 2	XPRS4PLEX-10	2024-11-08	2024-11-12	96	Negative	99	CepheidXpertXpress_IAV_2
AE00000F51BF4E	Miller	Madison CLC/VA	Respiratory syncytial virus	XPRS4PLEX-10	2024-11-08	2024-11-12	96	Negative	99	CepheidXpertXpress_RSV
AE00000F51BF4E	Miller	Madison CLC/VA	SARS-CoV-2	XPRS4PLEX-10	2024-11-08	2024-11-12	96	Positive	42.4	CepheidXpertXpress_SARS-CoV-2
AE00000F51BF4E	Miller	Madison CLC/VA	SPC	XPRS4PLEX-10	2024-11-08	2024-11-12	96	Positive	28.8	CepheidXpertXpress_SPC
AE00000F51E643	Miller	Madison CLC/VA	SPC	XPRS4PLEX-10	2024-11-12	2024-11-13	24	Positive	28.3	CepheidXpertXpress_SPC
AE00000F51E643	Miller	Madison CLC/VA	Influenza A virus - 1	XPRS4PLEX-10	2024-11-12	2024-11-13	24	Negative	99	CepheidXpertXpress_IAV_1
AE00000F51E643	Miller	Madison CLC/VA	Influenza A virus - 2	XPRS4PLEX-10	2024-11-12	2024-11-13	24	Negative	99	CepheidXpertXpress_IAV_2
AE00000F51E643	Miller	Madison CLC/VA	Influenza B virus	XPRS4PLEX-10	2024-11-12	2024-11-13	24	Negative	99	CepheidXpertXpress_IBV
AE00000F51E643	Miller	Madison CLC/VA	Respiratory syncytial virus	XPRS4PLEX-10	2024-11-12	2024-11-13	24	Negative	99	CepheidXpertXpress_RSV
AE00000F51E643	Miller	Madison CLC/VA	SARS-CoV-2	XPRS4PLEX-10	2024-11-12	2024-11-13	24	Negative	99	CepheidXpertXpress_SARS-CoV-2
AE00000F520536	Miller	Madison CLC/VA	SARS-CoV-2	XPRS4PLEX-10	2024-11-13	2024-11-14	24	Negative	99	CepheidXpertXpress_SARS-CoV-2
AE00000F520536	Miller	Madison CLC/VA	Influenza A virus - 1	XPRS4PLEX-10	2024-11-13	2024-11-14	24	Negative	99	CepheidXpertXpress_IAV_1
AE00000F520536	Miller	Madison CLC/VA	Influenza A virus - 2	XPRS4PLEX-10	2024-11-13	2024-11-14	24	Negative	99	CepheidXpertXpress_IAV_2
AE00000F520536	Miller	Madison CLC/VA	Influenza B virus	XPRS4PLEX-10	2024-11-13	2024-11-14	24	Negative	99	CepheidXpertXpress_IBV
AE00000F520536	Miller	Madison CLC/VA	Respiratory syncytial virus	XPRS4PLEX-10	2024-11-13	2024-11-14	24	Negative	99	CepheidXpertXpress_RSV
AE00000F520536	Miller	Madison CLC/VA	SPC	XPRS4PLEX-10	2024-11-13	2024-11-14	24	Positive	29	CepheidXpertXpress_SPC
AE00000F51B946	Miller	Madison CLC/VA	Influenza B virus	XPRS4PLEX-10	2024-11-14	2024-11-15	24	Negative	99	CepheidXpertXpress_IBV
AE00000F51B946	Miller	Madison CLC/VA	Influenza A virus - 1	XPRS4PLEX-10	2024-11-14	2024-11-15	24	Negative	99	CepheidXpertXpress_IAV_1
AE00000F51B946	Miller	Madison CLC/VA	Influenza A virus - 2	XPRS4PLEX-10	2024-11-14	2024-11-15	24	Negative	99	CepheidXpertXpress_IAV_2
AE00000F51B946	Miller	Madison CLC/VA	SARS-CoV-2	XPRS4PLEX-10	2024-11-14	2024-11-15	24	Positive	38.7	CepheidXpertXpress_SARS-CoV-2
AE00000F51B946	Miller	Madison CLC/VA	SPC	XPRS4PLEX-10	2024-11-14	2024-11-15	24	Positive	28.9	CepheidXpertXpress_SPC
AE00000F51B946	Miller	Madison CLC/VA	Respiratory syncytial virus	XPRS4PLEX-10	2024-11-14	2024-11-15	24	Negative	99	CepheidXpertXpress_RSV
AE00000F520332	Miller	Madison CLC/VA	Influenza B virus	XPRS4PLEX-10	2024-11-15	2024-11-18	72	Negative	99	CepheidXpertXpress_IBV
AE00000F520332	Miller	Madison CLC/VA	Influenza A virus - 1	XPRS4PLEX-10	2024-11-15	2024-11-18	72	Negative	99	CepheidXpertXpress_IAV_1
AE00000F520332	Miller	Madison CLC/VA	Influenza A virus - 2	XPRS4PLEX-10	2024-11-15	2024-11-18	72	Negative	99	CepheidXpertXpress_IAV_2
AE00000F520332	Miller	Madison CLC/VA	Respiratory syncytial virus	XPRS4PLEX-10	2024-11-15	2024-11-18	72	Negative	99	CepheidXpertXpress_RSV
AE00000F520332	Miller	Madison CLC/VA	SARS-CoV-2	XPRS4PLEX-10	2024-11-15	2024-11-18	72	Positive	38.9	CepheidXpertXpress_SARS-CoV-2
AE00000F520332	Miller	Madison CLC/VA	SPC	XPRS4PLEX-10	2024-11-15	2024-11-18	72	Positive	28.3	CepheidXpertXpress_SPC
AE00000F51C13A	Miller	Madison CLC/VA	Influenza A virus - 1	XPRS4PLEX-10	2024-11-18	2024-11-19	24	Negative	99	CepheidXpertXpress_IAV_1
AE00000F51C13A	Miller	Madison CLC/VA	Influenza A virus - 2	XPRS4PLEX-10	2024-11-18	2024-11-19	24	Negative	99	CepheidXpertXpress_IAV_2
AE00000F51C13A	Miller	Madison CLC/VA	Influenza B virus	XPRS4PLEX-10	2024-11-18	2024-11-19	24	Negative	99	CepheidXpertXpress_IBV
AE00000F51C13A	Miller	Madison CLC/VA	SPC	XPRS4PLEX-10	2024-11-18	2024-11-19	24	Positive	28.6	CepheidXpertXpress_SPC
AE00000F51C13A	Miller	Madison CLC/VA	Respiratory syncytial virus	XPRS4PLEX-10	2024-11-18	2024-11-19	24	Negative	99	CepheidXpertXpress_RSV
AE00000F51C13A	Miller	Madison CLC/VA	SARS-CoV-2	XPRS4PLEX-10	2024-11-18	2024-11-19	24	Positive	45	CepheidXpertXpress_SARS-CoV-2
AE000010380B3A	Miller	Madison CLC/VA	SARS-CoV-2	XPRS4PLEX-10	2024-11-19	2024-11-20	24	Negative	99	CepheidXpertXpress_SARS-CoV-2
AE000010380B3A	Miller	Madison CLC/VA	Influenza A virus - 1	XPRS4PLEX-10	2024-11-19	2024-11-20	24	Negative	99	CepheidXpertXpress_IAV_1
AE000010380B3A	Miller	Madison CLC/VA	Influenza A virus - 2	XPRS4PLEX-10	2024-11-19	2024-11-20	24	Negative	99	CepheidXpertXpress_IAV_2
AE000010380B3A	Miller	Madison CLC/VA	Influenza B virus	XPRS4PLEX-10	2024-11-19	2024-11-20	24	Negative	99	CepheidXpertXpress_IBV
AE000010380B3A	Miller	Madison CLC/VA	Respiratory syncytial virus	XPRS4PLEX-10	2024-11-19	2024-11-20	24	Negative	99	CepheidXpertXpress_RSV
AE000010380B3A	Miller	Madison CLC/VA	SPC	XPRS4PLEX-10	2024-11-19	2024-11-20	24	Positive	29.4	CepheidXpertXpress_SPC
AE000010369839	Miller	Madison CLC/VA	Respiratory syncytial virus	XPRS4PLEX-10	2024-11-20	2024-11-21	24	Negative	99	CepheidXpertXpress_RSV
AE000010369839	Miller	Madison CLC/VA	SARS-CoV-2	XPRS4PLEX-10	2024-11-20	2024-11-21	24	Negative	99	CepheidXpertXpress_SARS-CoV-2
AE000010369839	Miller	Madison CLC/VA	Influenza A virus - 1	XPRS4PLEX-10	2024-11-20	2024-11-21	24	Negative	99	CepheidXpertXpress_IAV_1
AE000010369839	Miller	Madison CLC/VA	Influenza A virus - 2	XPRS4PLEX-10	2024-11-20	2024-11-21	24	Negative	99	CepheidXpertXpress_IAV_2
AE000010369839	Miller	Madison CLC/VA	Influenza B virus	XPRS4PLEX-10	2024-11-20	2024-11-21	24	Negative	99	CepheidXpertXpress_IBV
AE000010369839	Miller	Madison CLC/VA	SPC	XPRS4PLEX-10	2024-11-20	2024-11-21	24	Positive	29	CepheidXpertXpress_SPC
AE00000F520E3C	Miller	Madison CLC/VA	Respiratory syncytial virus	XPRS4PLEX-10	2024-11-21	2024-11-22	24	Negative	99	CepheidXpertXpress_RSV
AE00000F520E3C	Miller	Madison CLC/VA	SARS-CoV-2	XPRS4PLEX-10	2024-11-21	2024-11-22	24	Negative	99	CepheidXpertXpress_SARS-CoV-2
AE00000F520E3C	Miller	Madison CLC/VA	Influenza A virus - 1	XPRS4PLEX-10	2024-11-21	2024-11-22	24	Negative	99	CepheidXpertXpress_IAV_1
AE00000F520E3C	Miller	Madison CLC/VA	Influenza A virus - 2	XPRS4PLEX-10	2024-11-21	2024-11-22	24	Negative	99	CepheidXpertXpress_IAV_2
AE00000F520E3C	Miller	Madison CLC/VA	Influenza B virus	XPRS4PLEX-10	2024-11-21	2024-11-22	24	Negative	99	CepheidXpertXpress_IBV
AE00000F520E3C	Miller	Madison CLC/VA	SPC	XPRS4PLEX-10	2024-11-21	2024-11-22	24	Positive	28.5	CepheidXpertXpress_SPC
AE00001036AA40	Miller	Madison CLC/VA	Influenza A virus - 2	XPRS4PLEX-10	2024-11-22	2024-11-25	72	Negative	99	CepheidXpertXpress_IAV_2
AE00001036AA40	Miller	Madison CLC/VA	SARS-CoV-2	XPRS4PLEX-10	2024-11-22	2024-11-25	72	Negative	99	CepheidXpertXpress_SARS-CoV-2
AE00001036AA40	Miller	Madison CLC/VA	Influenza A virus - 1	XPRS4PLEX-10	2024-11-22	2024-11-25	72	Negative	99	CepheidXpertXpress_IAV_1
AE00001036AA40	Miller	Madison CLC/VA	Influenza B virus	XPRS4PLEX-10	2024-11-22	2024-11-25	72	Negative	99	CepheidXpertXpress_IBV
AE00001036AA40	Miller	Madison CLC/VA	Respiratory syncytial virus	XPRS4PLEX-10	2024-11-22	2024-11-25	72	Negative	99	CepheidXpertXpress_RSV
AE00001036AA40	Miller	Madison CLC/VA	SPC	XPRS4PLEX-10	2024-11-22	2024-11-25	72	Positive	29	CepheidXpertXpress_SPC
AE000010380932	Miller	Madison CLC/VA	SPC	XPRS4PLEX-10	2024-11-25	2024-11-26	24	Positive	29	CepheidXpertXpress_SPC
AE000010380932	Miller	Madison CLC/VA	SARS-CoV-2	XPRS4PLEX-10	2024-11-25	2024-11-26	24	Negative	99	CepheidXpertXpress_SARS-CoV-2
AE000010380932	Miller	Madison CLC/VA	Influenza A virus - 1	XPRS4PLEX-10	2024-11-25	2024-11-26	24	Negative	99	CepheidXpertXpress_IAV_1
AE000010380932	Miller	Madison CLC/VA	Influenza A virus - 2	XPRS4PLEX-10	2024-11-25	2024-11-26	24	Negative	99	CepheidXpertXpress_IAV_2
AE000010380932	Miller	Madison CLC/VA	Influenza B virus	XPRS4PLEX-10	2024-11-25	2024-11-26	24	Negative	99	CepheidXpertXpress_IBV
AE000010380932	Miller	Madison CLC/VA	Respiratory syncytial virus	XPRS4PLEX-10	2024-11-25	2024-11-26	24	Negative	99	CepheidXpertXpress_RSV
AE00000F51F546	Miller	Madison CLC/VA	Respiratory syncytial virus	XPRS4PLEX-10	2024-11-26	2024-11-27	24	Negative	99	CepheidXpertXpress_RSV
AE00000F51F546	Miller	Madison CLC/VA	SARS-CoV-2	XPRS4PLEX-10	2024-11-26	2024-11-27	24	Negative	99	CepheidXpertXpress_SARS-CoV-2
AE00000F51F546	Miller	Madison CLC/VA	Influenza A virus - 1	XPRS4PLEX-10	2024-11-26	2024-11-27	24	Negative	99	CepheidXpertXpress_IAV_1
AE00000F51F546	Miller	Madison CLC/VA	Influenza A virus - 2	XPRS4PLEX-10	2024-11-26	2024-11-27	24	Negative	99	CepheidXpertXpress_IAV_2
AE00000F51F546	Miller	Madison CLC/VA	Influenza B virus	XPRS4PLEX-10	2024-11-26	2024-11-27	24	Negative	99	CepheidXpertXpress_IBV
AE00000F51F546	Miller	Madison CLC/VA	SPC	XPRS4PLEX-10	2024-11-26	2024-11-27	24	Positive	29.3	CepheidXpertXpress_SPC
AE000010382E38	Miller	Madison CLC/VA	Influenza A virus - 1	XPRS4PLEX-10	2024-11-27	2024-12-02	120	Negative	99	CepheidXpertXpress_IAV_1
AE000010382E38	Miller	Madison CLC/VA	Respiratory syncytial virus	XPRS4PLEX-10	2024-11-27	2024-12-02	120	Negative	99	CepheidXpertXpress_RSV
AE000010382E38	Miller	Madison CLC/VA	Influenza B virus	XPRS4PLEX-10	2024-11-27	2024-12-02	120	Negative	99	CepheidXpertXpress_IBV
AE000010382E38	Miller	Madison CLC/VA	SPC	XPRS4PLEX-10	2024-11-27	2024-12-02	120	Positive	29.2	CepheidXpertXpress_SPC
AE000010382E38	Miller	Madison CLC/VA	Influenza A virus - 2	XPRS4PLEX-10	2024-11-27	2024-12-02	120	Negative	99	CepheidXpertXpress_IAV_2
AE000010382E38	Miller	Madison CLC/VA	SARS-CoV-2	XPRS4PLEX-10	2024-11-27	2024-12-02	120	Negative	99	CepheidXpertXpress_SARS-CoV-2
AE00000F51C43E	Miller	Madison CLC/VA	SPC	XPRS4PLEX-10	2024-12-02	2024-12-03	24	Positive	28.4	CepheidXpertXpress_SPC
AE00000F51C43E	Miller	Madison CLC/VA	SARS-CoV-2	XPRS4PLEX-10	2024-12-02	2024-12-03	24	Negative	99	CepheidXpertXpress_SARS-CoV-2
AE00000F51C43E	Miller	Madison CLC/VA	Influenza A virus - 1	XPRS4PLEX-10	2024-12-02	2024-12-03	24	Negative	99	CepheidXpertXpress_IAV_1
AE00000F51C43E	Miller	Madison CLC/VA	Influenza A virus - 2	XPRS4PLEX-10	2024-12-02	2024-12-03	24	Negative	99	CepheidXpertXpress_IAV_2
AE00000F51C43E	Miller	Madison CLC/VA	Influenza B virus	XPRS4PLEX-10	2024-12-02	2024-12-03	24	Negative	99	CepheidXpertXpress_IBV
AE00000F51C43E	Miller	Madison CLC/VA	Respiratory syncytial virus	XPRS4PLEX-10	2024-12-02	2024-12-03	24	Negative	99	CepheidXpertXpress_RSV
AE00001036AC3C	Miller	Madison CLC/VA	Influenza A virus - 2	XPRS4PLEX-10	2024-12-03	2024-12-04	24	Negative	99	CepheidXpertXpress_IAV_2
AE00001036AC3C	Miller	Madison CLC/VA	SARS-CoV-2	XPRS4PLEX-10	2024-12-03	2024-12-04	24	Negative	99	CepheidXpertXpress_SARS-CoV-2
AE00001036AC3C	Miller	Madison CLC/VA	Influenza A virus - 1	XPRS4PLEX-10	2024-12-03	2024-12-04	24	Negative	99	CepheidXpertXpress_IAV_1
AE00001036AC3C	Miller	Madison CLC/VA	Influenza B virus	XPRS4PLEX-10	2024-12-03	2024-12-04	24	Negative	99	CepheidXpertXpress_IBV
AE00001036AC3C	Miller	Madison CLC/VA	Respiratory syncytial virus	XPRS4PLEX-10	2024-12-03	2024-12-04	24	Negative	99	CepheidXpertXpress_RSV
AE00001036AC3C	Miller	Madison CLC/VA	SPC	XPRS4PLEX-10	2024-12-03	2024-12-04	24	Positive	28.2	CepheidXpertXpress_SPC
AE000010380F36	Miller	Madison CLC/VA	SPC	XPRS4PLEX-10	2024-12-04	2024-12-05	24	Positive	28.4	CepheidXpertXpress_SPC
AE000010380F36	Miller	Madison CLC/VA	SARS-CoV-2	XPRS4PLEX-10	2024-12-04	2024-12-05	24	Negative	99	CepheidXpertXpress_SARS-CoV-2
AE000010380F36	Miller	Madison CLC/VA	Influenza A virus - 1	XPRS4PLEX-10	2024-12-04	2024-12-05	24	Negative	99	CepheidXpertXpress_IAV_1
AE000010380F36	Miller	Madison CLC/VA	Influenza A virus - 2	XPRS4PLEX-10	2024-12-04	2024-12-05	24	Negative	99	CepheidXpertXpress_IAV_2
AE000010380F36	Miller	Madison CLC/VA	Influenza B virus	XPRS4PLEX-10	2024-12-04	2024-12-05	24	Negative	99	CepheidXpertXpress_IBV
AE000010380F36	Miller	Madison CLC/VA	Respiratory syncytial virus	XPRS4PLEX-10	2024-12-04	2024-12-05	24	Negative	99	CepheidXpertXpress_RSV
AE00000F51EE56	Miller	Madison CLC/VA	SPC	XPRS4PLEX-10	2024-12-05	2024-12-06	24	Positive	28.7	CepheidXpertXpress_SPC
AE00000F51EE56	Miller	Madison CLC/VA	SARS-CoV-2	XPRS4PLEX-10	2024-12-05	2024-12-06	24	Negative	99	CepheidXpertXpress_SARS-CoV-2
AE00000F51EE56	Miller	Madison CLC/VA	Influenza A virus - 1	XPRS4PLEX-10	2024-12-05	2024-12-06	24	Negative	99	CepheidXpertXpress_IAV_1
AE00000F51EE56	Miller	Madison CLC/VA	Influenza A virus - 2	XPRS4PLEX-10	2024-12-05	2024-12-06	24	Negative	99	CepheidXpertXpress_IAV_2
AE00000F51EE56	Miller	Madison CLC/VA	Influenza B virus	XPRS4PLEX-10	2024-12-05	2024-12-06	24	Negative	99	CepheidXpertXpress_IBV
AE00000F51EE56	Miller	Madison CLC/VA	Respiratory syncytial virus	XPRS4PLEX-10	2024-12-05	2024-12-06	24	Negative	99	CepheidXpertXpress_RSV
AE00001036A433	Miller	Madison CLC/VA	SPC	XPRS4PLEX-10	2024-12-06	2024-12-09 16:08:00	88.1	Positive	29.5	CepheidXpertXpress_SPC
AE00001036A433	Miller	Madison CLC/VA	SARS-CoV-2	XPRS4PLEX-10	2024-12-06	2024-12-09 16:08:00	88.1	Negative	99	CepheidXpertXpress_SARS-CoV-2
AE00001036A433	Miller	Madison CLC/VA	Influenza A virus - 1	XPRS4PLEX-10	2024-12-06	2024-12-09 16:08:00	88.1	Negative	99	CepheidXpertXpress_IAV_1
AE00001036A433	Miller	Madison CLC/VA	Influenza A virus - 2	XPRS4PLEX-10	2024-12-06	2024-12-09 16:08:00	88.1	Negative	99	CepheidXpertXpress_IAV_2
AE00001036A433	Miller	Madison CLC/VA	Influenza B virus	XPRS4PLEX-10	2024-12-06	2024-12-09 16:08:00	88.1	Negative	99	CepheidXpertXpress_IBV
AE00001036A433	Miller	Madison CLC/VA	Respiratory syncytial virus	XPRS4PLEX-10	2024-12-06	2024-12-09 16:08:00	88.1	Negative	99	CepheidXpertXpress_RSV
AE00001036A532	Miller	Madison CLC/VA	Influenza A virus - 2	XPRS4PLEX-10	2024-12-09 16:09:00	2024-12-10 19:43:00	27.6	Negative	99	CepheidXpertXpress_IAV_2
AE00001036A532	Miller	Madison CLC/VA	SARS-CoV-2	XPRS4PLEX-10	2024-12-09 16:09:00	2024-12-10 19:43:00	27.6	Positive	38.2	CepheidXpertXpress_SARS-CoV-2
AE00001036A532	Miller	Madison CLC/VA	Influenza A virus - 1	XPRS4PLEX-10	2024-12-09 16:09:00	2024-12-10 19:43:00	27.6	Negative	99	CepheidXpertXpress_IAV_1
AE00001036A532	Miller	Madison CLC/VA	Influenza B virus	XPRS4PLEX-10	2024-12-09 16:09:00	2024-12-10 19:43:00	27.6	Negative	99	CepheidXpertXpress_IBV
AE00001036A532	Miller	Madison CLC/VA	Respiratory syncytial virus	XPRS4PLEX-10	2024-12-09 16:09:00	2024-12-10 19:43:00	27.6	Negative	99	CepheidXpertXpress_RSV
AE00001036A532	Miller	Madison CLC/VA	SPC	XPRS4PLEX-10	2024-12-09 16:09:00	2024-12-10 19:43:00	27.6	Positive	29	CepheidXpertXpress_SPC
AE00001037EB3C	Miller	Madison CLC/VA	SPC	XPRS4PLEX-10	2024-12-10 19:44:00	2024-12-11 22:48:00	27.1	Positive	28.3	CepheidXpertXpress_SPC
AE00001037EB3C	Miller	Madison CLC/VA	SARS-CoV-2	XPRS4PLEX-10	2024-12-10 19:44:00	2024-12-11 22:48:00	27.1	Negative	99	CepheidXpertXpress_SARS-CoV-2
AE00001037EB3C	Miller	Madison CLC/VA	Influenza A virus - 1	XPRS4PLEX-10	2024-12-10 19:44:00	2024-12-11 22:48:00	27.1	Negative	99	CepheidXpertXpress_IAV_1
AE00001037EB3C	Miller	Madison CLC/VA	Influenza A virus - 2	XPRS4PLEX-10	2024-12-10 19:44:00	2024-12-11 22:48:00	27.1	Negative	99	CepheidXpertXpress_IAV_2
AE00001037EB3C	Miller	Madison CLC/VA	Influenza B virus	XPRS4PLEX-10	2024-12-10 19:44:00	2024-12-11 22:48:00	27.1	Negative	99	CepheidXpertXpress_IBV
AE00001037EB3C	Miller	Madison CLC/VA	Respiratory syncytial virus	XPRS4PLEX-10	2024-12-10 19:44:00	2024-12-11 22:48:00	27.1	Negative	99	CepheidXpertXpress_RSV
AE00000F51C540	Miller	Madison CLC/VA	Respiratory syncytial virus	XPRS4PLEX-10	2024-12-11 22:51:00	2024-12-12 22:44:00	23.9	Negative	99	CepheidXpertXpress_RSV
AE00000F51C540	Miller	Madison CLC/VA	SARS-CoV-2	XPRS4PLEX-10	2024-12-11 22:51:00	2024-12-12 22:44:00	23.9	Negative	99	CepheidXpertXpress_SARS-CoV-2
AE00000F51C540	Miller	Madison CLC/VA	Influenza A virus - 1	XPRS4PLEX-10	2024-12-11 22:51:00	2024-12-12 22:44:00	23.9	Negative	99	CepheidXpertXpress_IAV_1
AE00000F51C540	Miller	Madison CLC/VA	Influenza A virus - 2	XPRS4PLEX-10	2024-12-11 22:51:00	2024-12-12 22:44:00	23.9	Negative	99	CepheidXpertXpress_IAV_2
AE00000F51C540	Miller	Madison CLC/VA	Influenza B virus	XPRS4PLEX-10	2024-12-11 22:51:00	2024-12-12 22:44:00	23.9	Negative	99	CepheidXpertXpress_IBV
AE00000F51C540	Miller	Madison CLC/VA	SPC	XPRS4PLEX-10	2024-12-11 22:51:00	2024-12-12 22:44:00	23.9	Positive	28.2	CepheidXpertXpress_SPC
AE00000F51C23D	Miller	Madison CLC/VA	Influenza A virus - 1	XPRS4PLEX-10	2024-12-12 22:45:00	2024-12-13 18:57:00	20.2	Negative	99	CepheidXpertXpress_IAV_1
AE00000F51C23D	Miller	Madison CLC/VA	Influenza B virus	XPRS4PLEX-10	2024-12-12 22:45:00	2024-12-13 18:57:00	20.2	Negative	99	CepheidXpertXpress_IBV
AE00000F51C23D	Miller	Madison CLC/VA	Influenza A virus - 2	XPRS4PLEX-10	2024-12-12 22:45:00	2024-12-13 18:57:00	20.2	Negative	99	CepheidXpertXpress_IAV_2
AE00000F51C23D	Miller	Madison CLC/VA	Respiratory syncytial virus	XPRS4PLEX-10	2024-12-12 22:45:00	2024-12-13 18:57:00	20.2	Negative	99	CepheidXpertXpress_RSV
AE00000F51C23D	Miller	Madison CLC/VA	SPC	XPRS4PLEX-10	2024-12-12 22:45:00	2024-12-13 18:57:00	20.2	Positive	28.4	CepheidXpertXpress_SPC
AE00000F51C23D	Miller	Madison CLC/VA	SARS-CoV-2	XPRS4PLEX-10	2024-12-12 22:45:00	2024-12-13 18:57:00	20.2	Positive	39.8	CepheidXpertXpress_SARS-CoV-2
AE00000F51DC4B	Miller	Madison CLC/VA	Influenza A virus - 2	XPRS4PLEX-10	2024-12-13 18:59:00	2024-12-16 17:57:00	71	Negative	99	CepheidXpertXpress_IAV_2
AE00000F51DC4B	Miller	Madison CLC/VA	SPC	XPRS4PLEX-10	2024-12-13 18:59:00	2024-12-16 17:57:00	71	Positive	28.2	CepheidXpertXpress_SPC
AE00000F51DC4B	Miller	Madison CLC/VA	Respiratory syncytial virus	XPRS4PLEX-10	2024-12-13 18:59:00	2024-12-16 17:57:00	71	Negative	99	CepheidXpertXpress_RSV
AE00000F51DC4B	Miller	Madison CLC/VA	Influenza B virus	XPRS4PLEX-10	2024-12-13 18:59:00	2024-12-16 17:57:00	71	Negative	99	CepheidXpertXpress_IBV
AE00000F51DC4B	Miller	Madison CLC/VA	Influenza A virus - 1	XPRS4PLEX-10	2024-12-13 18:59:00	2024-12-16 17:57:00	71	Negative	99	CepheidXpertXpress_IAV_1
AE00000F51DC4B	Miller	Madison CLC/VA	SARS-CoV-2	XPRS4PLEX-10	2024-12-13 18:59:00	2024-12-16 17:57:00	71	Negative	99	CepheidXpertXpress_SARS-CoV-2
AE00000F51ED4A	Miller	Madison CLC/VA	SPC	XPRS4PLEX-10	2024-12-16 17:57:00	2024-12-17 19:49:00	25.9	Positive	28.4	CepheidXpertXpress_SPC
AE00000F51ED4A	Miller	Madison CLC/VA	SARS-CoV-2	XPRS4PLEX-10	2024-12-16 17:57:00	2024-12-17 19:49:00	25.9	Negative	99	CepheidXpertXpress_SARS-CoV-2
AE00000F51ED4A	Miller	Madison CLC/VA	Influenza A virus - 1	XPRS4PLEX-10	2024-12-16 17:57:00	2024-12-17 19:49:00	25.9	Negative	99	CepheidXpertXpress_IAV_1
AE00000F51ED4A	Miller	Madison CLC/VA	Influenza A virus - 2	XPRS4PLEX-10	2024-12-16 17:57:00	2024-12-17 19:49:00	25.9	Negative	99	CepheidXpertXpress_IAV_2
AE00000F51ED4A	Miller	Madison CLC/VA	Influenza B virus	XPRS4PLEX-10	2024-12-16 17:57:00	2024-12-17 19:49:00	25.9	Negative	99	CepheidXpertXpress_IBV
AE00000F51ED4A	Miller	Madison CLC/VA	Respiratory syncytial virus	XPRS4PLEX-10	2024-12-16 17:57:00	2024-12-17 19:49:00	25.9	Negative	99	CepheidXpertXpress_RSV
AE00000F51B841	Miller	Madison CLC/VA	Respiratory syncytial virus	XPRS4PLEX-10	2024-12-17 19:50:00	2024-12-18 20:10:00	24.3	Negative	99	CepheidXpertXpress_RSV
AE00000F51B841	Miller	Madison CLC/VA	SARS-CoV-2	XPRS4PLEX-10	2024-12-17 19:50:00	2024-12-18 20:10:00	24.3	Negative	99	CepheidXpertXpress_SARS-CoV-2
AE00000F51B841	Miller	Madison CLC/VA	Influenza A virus - 1	XPRS4PLEX-10	2024-12-17 19:50:00	2024-12-18 20:10:00	24.3	Negative	99	CepheidXpertXpress_IAV_1
AE00000F51B841	Miller	Madison CLC/VA	Influenza A virus - 2	XPRS4PLEX-10	2024-12-17 19:50:00	2024-12-18 20:10:00	24.3	Negative	99	CepheidXpertXpress_IAV_2
AE00000F51B841	Miller	Madison CLC/VA	Influenza B virus	XPRS4PLEX-10	2024-12-17 19:50:00	2024-12-18 20:10:00	24.3	Negative	99	CepheidXpertXpress_IBV
AE00000F51B841	Miller	Madison CLC/VA	SPC	XPRS4PLEX-10	2024-12-17 19:50:00	2024-12-18 20:10:00	24.3	Positive	29.1	CepheidXpertXpress_SPC
AE00000F51E94C	Miller	Madison CLC/VA	Respiratory syncytial virus	XPRS4PLEX-10	2024-12-18 20:11:00	2024-12-19 19:24:00	23.2	Negative	99	CepheidXpertXpress_RSV
AE00000F51E94C	Miller	Madison CLC/VA	SARS-CoV-2	XPRS4PLEX-10	2024-12-18 20:11:00	2024-12-19 19:24:00	23.2	Negative	99	CepheidXpertXpress_SARS-CoV-2
AE00000F51E94C	Miller	Madison CLC/VA	Influenza A virus - 1	XPRS4PLEX-10	2024-12-18 20:11:00	2024-12-19 19:24:00	23.2	Negative	99	CepheidXpertXpress_IAV_1
AE00000F51E94C	Miller	Madison CLC/VA	Influenza A virus - 2	XPRS4PLEX-10	2024-12-18 20:11:00	2024-12-19 19:24:00	23.2	Negative	99	CepheidXpertXpress_IAV_2
AE00000F51E94C	Miller	Madison CLC/VA	Influenza B virus	XPRS4PLEX-10	2024-12-18 20:11:00	2024-12-19 19:24:00	23.2	Negative	99	CepheidXpertXpress_IBV
AE00000F51E94C	Miller	Madison CLC/VA	SPC	XPRS4PLEX-10	2024-12-18 20:11:00	2024-12-19 19:24:00	23.2	Positive	29.4	CepheidXpertXpress_SPC
AE00000F51F746	Miller	Madison CLC/VA	Influenza A virus - 2	XPRS4PLEX-10	2024-12-19 19:24:00	2024-12-21 01:19:00	29.9	Negative	99	CepheidXpertXpress_IAV_2
AE00000F51F746	Miller	Madison CLC/VA	SARS-CoV-2	XPRS4PLEX-10	2024-12-19 19:24:00	2024-12-21 01:19:00	29.9	Positive	42.2	CepheidXpertXpress_SARS-CoV-2
AE00000F51F746	Miller	Madison CLC/VA	Influenza A virus - 1	XPRS4PLEX-10	2024-12-19 19:24:00	2024-12-21 01:19:00	29.9	Negative	99	CepheidXpertXpress_IAV_1
AE00000F51F746	Miller	Madison CLC/VA	Influenza B virus	XPRS4PLEX-10	2024-12-19 19:24:00	2024-12-21 01:19:00	29.9	Negative	99	CepheidXpertXpress_IBV
AE00000F51F746	Miller	Madison CLC/VA	Respiratory syncytial virus	XPRS4PLEX-10	2024-12-19 19:24:00	2024-12-21 01:19:00	29.9	Negative	99	CepheidXpertXpress_RSV
AE00000F51F746	Miller	Madison CLC/VA	SPC	XPRS4PLEX-10	2024-12-19 19:24:00	2024-12-21 01:19:00	29.9	Positive	28.9	CepheidXpertXpress_SPC
AE00000F51C63F	Miller	Madison CLC/VA	SPC	XPRS4PLEX-10	2025-01-02 17:48:00	2025-01-03 18:49:00	25	Positive	28.1	CepheidXpertXpress_SPC
AE00000F51C63F	Miller	Madison CLC/VA	SARS-CoV-2	XPRS4PLEX-10	2025-01-02 17:48:00	2025-01-03 18:49:00	25	Negative	99	CepheidXpertXpress_SARS-CoV-2
AE00000F51C63F	Miller	Madison CLC/VA	Influenza A virus - 1	XPRS4PLEX-10	2025-01-02 17:48:00	2025-01-03 18:49:00	25	Negative	99	CepheidXpertXpress_IAV_1
AE00000F51C63F	Miller	Madison CLC/VA	Influenza A virus - 2	XPRS4PLEX-10	2025-01-02 17:48:00	2025-01-03 18:49:00	25	Negative	99	CepheidXpertXpress_IAV_2
AE00000F51C63F	Miller	Madison CLC/VA	Influenza B virus	XPRS4PLEX-10	2025-01-02 17:48:00	2025-01-03 18:49:00	25	Negative	99	CepheidXpertXpress_IBV
AE00000F51C63F	Miller	Madison CLC/VA	Respiratory syncytial virus	XPRS4PLEX-10	2025-01-02 17:48:00	2025-01-03 18:49:00	25	Negative	99	CepheidXpertXpress_RSV
AE00000F51E340	Miller	Madison CLC/VA	Respiratory syncytial virus	XPRS4PLEX-10	2025-01-05 18:52:00	2025-01-06 15:43:00	20.9	Negative	99	CepheidXpertXpress_RSV
AE00000F51E340	Miller	Madison CLC/VA	SARS-CoV-2	XPRS4PLEX-10	2025-01-05 18:52:00	2025-01-06 15:43:00	20.9	Negative	99	CepheidXpertXpress_SARS-CoV-2
AE00000F51E340	Miller	Madison CLC/VA	Influenza A virus - 1	XPRS4PLEX-10	2025-01-05 18:52:00	2025-01-06 15:43:00	20.9	Negative	99	CepheidXpertXpress_IAV_1
AE00000F51E340	Miller	Madison CLC/VA	SPC	XPRS4PLEX-10	2025-01-05 18:52:00	2025-01-06 15:43:00	20.9	Positive	28.5	CepheidXpertXpress_SPC
AE00000F51E340	Miller	Madison CLC/VA	Influenza A virus - 2	XPRS4PLEX-10	2025-01-05 18:52:00	2025-01-06 15:43:00	20.9	Negative	99	CepheidXpertXpress_IAV_2
AE00000F51E340	Miller	Madison CLC/VA	Influenza B virus	XPRS4PLEX-10	2025-01-05 18:52:00	2025-01-06 15:43:00	20.9	Negative	99	CepheidXpertXpress_IBV
AE00000F51FA4A	Miller	Madison CLC/VA	SPC	XPRS4PLEX-10	2025-01-06 15:44:00	2025-01-07 16:31:00	24.8	Positive	28.4	CepheidXpertXpress_SPC
AE00000F51FA4A	Miller	Madison CLC/VA	SARS-CoV-2	XPRS4PLEX-10	2025-01-06 15:44:00	2025-01-07 16:31:00	24.8	Negative	99	CepheidXpertXpress_SARS-CoV-2
AE00000F51FA4A	Miller	Madison CLC/VA	Influenza A virus - 1	XPRS4PLEX-10	2025-01-06 15:44:00	2025-01-07 16:31:00	24.8	Negative	99	CepheidXpertXpress_IAV_1
AE00000F51FA4A	Miller	Madison CLC/VA	Influenza A virus - 2	XPRS4PLEX-10	2025-01-06 15:44:00	2025-01-07 16:31:00	24.8	Negative	99	CepheidXpertXpress_IAV_2
AE00000F51FA4A	Miller	Madison CLC/VA	Influenza B virus	XPRS4PLEX-10	2025-01-06 15:44:00	2025-01-07 16:31:00	24.8	Negative	99	CepheidXpertXpress_IBV
AE00000F51FA4A	Miller	Madison CLC/VA	Respiratory syncytial virus	XPRS4PLEX-10	2025-01-06 15:44:00	2025-01-07 16:31:00	24.8	Negative	99	CepheidXpertXpress_RSV
AE00000F51F645	Miller	Madison CLC/VA	SPC	XPRS4PLEX-10	2025-01-07 16:32:00	2025-01-08 16:49:00	24.3	Positive	28.2	CepheidXpertXpress_SPC
AE00000F51F645	Miller	Madison CLC/VA	SARS-CoV-2	XPRS4PLEX-10	2025-01-07 16:32:00	2025-01-08 16:49:00	24.3	Positive	44	CepheidXpertXpress_SARS-CoV-2
AE00000F51F645	Miller	Madison CLC/VA	Influenza A virus - 1	XPRS4PLEX-10	2025-01-07 16:32:00	2025-01-08 16:49:00	24.3	Negative	99	CepheidXpertXpress_IAV_1
AE00000F51F645	Miller	Madison CLC/VA	Influenza A virus - 2	XPRS4PLEX-10	2025-01-07 16:32:00	2025-01-08 16:49:00	24.3	Negative	99	CepheidXpertXpress_IAV_2
AE00000F51F645	Miller	Madison CLC/VA	Influenza B virus	XPRS4PLEX-10	2025-01-07 16:32:00	2025-01-08 16:49:00	24.3	Negative	99	CepheidXpertXpress_IBV
AE00000F51F645	Miller	Madison CLC/VA	Respiratory syncytial virus	XPRS4PLEX-10	2025-01-07 16:32:00	2025-01-08 16:49:00	24.3	Negative	99	CepheidXpertXpress_RSV
AE00000F51F444	Miller	Madison CLC/VA	SPC	XPRS4PLEX-10	2025-01-08 16:50:00	2025-01-09 17:42:00	24.9	Positive	28.1	CepheidXpertXpress_SPC
AE00000F51F444	Miller	Madison CLC/VA	SARS-CoV-2	XPRS4PLEX-10	2025-01-08 16:50:00	2025-01-09 17:42:00	24.9	Negative	99	CepheidXpertXpress_SARS-CoV-2
AE00000F51F444	Miller	Madison CLC/VA	Influenza A virus - 1	XPRS4PLEX-10	2025-01-08 16:50:00	2025-01-09 17:42:00	24.9	Negative	99	CepheidXpertXpress_IAV_1
AE00000F51F444	Miller	Madison CLC/VA	Influenza A virus - 2	XPRS4PLEX-10	2025-01-08 16:50:00	2025-01-09 17:42:00	24.9	Negative	99	CepheidXpertXpress_IAV_2
AE00000F51F444	Miller	Madison CLC/VA	Influenza B virus	XPRS4PLEX-10	2025-01-08 16:50:00	2025-01-09 17:42:00	24.9	Negative	99	CepheidXpertXpress_IBV
AE00000F51F444	Miller	Madison CLC/VA	Respiratory syncytial virus	XPRS4PLEX-10	2025-01-08 16:50:00	2025-01-09 17:42:00	24.9	Negative	99	CepheidXpertXpress_RSV
AE00000F51FC4F	Miller	Madison CLC/VA	Respiratory syncytial virus	XPRS4PLEX-10	2025-01-09 17:42:00	2025-01-10 19:11:00	25.5	Negative	99	CepheidXpertXpress_RSV
AE00000F51FC4F	Miller	Madison CLC/VA	SARS-CoV-2	XPRS4PLEX-10	2025-01-09 17:42:00	2025-01-10 19:11:00	25.5	Negative	99	CepheidXpertXpress_SARS-CoV-2
AE00000F51FC4F	Miller	Madison CLC/VA	Influenza A virus - 1	XPRS4PLEX-10	2025-01-09 17:42:00	2025-01-10 19:11:00	25.5	Negative	99	CepheidXpertXpress_IAV_1
AE00000F51FC4F	Miller	Madison CLC/VA	Influenza A virus - 2	XPRS4PLEX-10	2025-01-09 17:42:00	2025-01-10 19:11:00	25.5	Negative	99	CepheidXpertXpress_IAV_2
AE00000F51FC4F	Miller	Madison CLC/VA	Influenza B virus	XPRS4PLEX-10	2025-01-09 17:42:00	2025-01-10 19:11:00	25.5	Negative	99	CepheidXpertXpress_IBV
AE00000F51FC4F	Miller	Madison CLC/VA	SPC	XPRS4PLEX-10	2025-01-09 17:42:00	2025-01-10 19:11:00	25.5	Positive	29.7	CepheidXpertXpress_SPC
AE00000F52D340	Miller	Madison CLC/VA	Respiratory syncytial virus	XPRS4PLEX-10	2025-01-12 15:45:00	2025-01-13 16:19:00	24.6	Negative	99	CepheidXpertXpress_RSV
AE00000F52D340	Miller	Madison CLC/VA	SARS-CoV-2	XPRS4PLEX-10	2025-01-12 15:45:00	2025-01-13 16:19:00	24.6	Negative	99	CepheidXpertXpress_SARS-CoV-2
AE00000F52D340	Miller	Madison CLC/VA	Influenza A virus - 1	XPRS4PLEX-10	2025-01-12 15:45:00	2025-01-13 16:19:00	24.6	Negative	99	CepheidXpertXpress_IAV_1
AE00000F52D340	Miller	Madison CLC/VA	Influenza A virus - 2	XPRS4PLEX-10	2025-01-12 15:45:00	2025-01-13 16:19:00	24.6	Negative	99	CepheidXpertXpress_IAV_2
AE00000F52D340	Miller	Madison CLC/VA	Influenza B virus	XPRS4PLEX-10	2025-01-12 15:45:00	2025-01-13 16:19:00	24.6	Negative	99	CepheidXpertXpress_IBV
AE00000F52D340	Miller	Madison CLC/VA	SPC	XPRS4PLEX-10	2025-01-12 15:45:00	2025-01-13 16:19:00	24.6	Positive	27.6	CepheidXpertXpress_SPC
AE00000F52CD48	Miller	Madison CLC/VA	SPC	XPRS4PLEX-10	2025-01-14 17:07:00	2025-01-15 16:29:00	23.4	Positive	29.1	CepheidXpertXpress_SPC
AE00000F52CD48	Miller	Madison CLC/VA	SARS-CoV-2	XPRS4PLEX-10	2025-01-14 17:07:00	2025-01-15 16:29:00	23.4	Negative	99	CepheidXpertXpress_SARS-CoV-2
AE00000F52CD48	Miller	Madison CLC/VA	Influenza A virus - 1	XPRS4PLEX-10	2025-01-14 17:07:00	2025-01-15 16:29:00	23.4	Negative	41.6	CepheidXpertXpress_IAV_1
AE00000F52CD48	Miller	Madison CLC/VA	Influenza A virus - 2	XPRS4PLEX-10	2025-01-14 17:07:00	2025-01-15 16:29:00	23.4	Negative	99	CepheidXpertXpress_IAV_2
AE00000F52CD48	Miller	Madison CLC/VA	Influenza B virus	XPRS4PLEX-10	2025-01-14 17:07:00	2025-01-15 16:29:00	23.4	Negative	99	CepheidXpertXpress_IBV
AE00000F52CD48	Miller	Madison CLC/VA	Respiratory syncytial virus	XPRS4PLEX-10	2025-01-14 17:07:00	2025-01-15 16:29:00	23.4	Negative	99	CepheidXpertXpress_RSV
AE00000F52CF52	Miller	Madison CLC/VA	SPC	XPRS4PLEX-10	2025-01-15 16:30:00	2025-01-16 18:25:00	25.9	Positive	28.4	CepheidXpertXpress_SPC
AE00000F52CF52	Miller	Madison CLC/VA	SARS-CoV-2	XPRS4PLEX-10	2025-01-15 16:30:00	2025-01-16 18:25:00	25.9	Negative	99	CepheidXpertXpress_SARS-CoV-2
AE00000F52CF52	Miller	Madison CLC/VA	Influenza A virus - 1	XPRS4PLEX-10	2025-01-15 16:30:00	2025-01-16 18:25:00	25.9	Negative	99	CepheidXpertXpress_IAV_1
AE00000F52CF52	Miller	Madison CLC/VA	Influenza A virus - 2	XPRS4PLEX-10	2025-01-15 16:30:00	2025-01-16 18:25:00	25.9	Negative	99	CepheidXpertXpress_IAV_2
AE00000F52CF52	Miller	Madison CLC/VA	Influenza B virus	XPRS4PLEX-10	2025-01-15 16:30:00	2025-01-16 18:25:00	25.9	Negative	99	CepheidXpertXpress_IBV
AE00000F52CF52	Miller	Madison CLC/VA	Respiratory syncytial virus	XPRS4PLEX-10	2025-01-15 16:30:00	2025-01-16 18:25:00	25.9	Negative	99	CepheidXpertXpress_RSV
AE00000F52CC4B	Miller	Madison CLC/VA	Respiratory syncytial virus	XPRS4PLEX-10	2025-01-16 18:26:00	2025-01-17 19:06:00	24.7	Negative	99	CepheidXpertXpress_RSV
AE00000F52CC4B	Miller	Madison CLC/VA	SARS-CoV-2	XPRS4PLEX-10	2025-01-16 18:26:00	2025-01-17 19:06:00	24.7	Negative	99	CepheidXpertXpress_SARS-CoV-2
AE00000F52CC4B	Miller	Madison CLC/VA	Influenza A virus - 1	XPRS4PLEX-10	2025-01-16 18:26:00	2025-01-17 19:06:00	24.7	Negative	99	CepheidXpertXpress_IAV_1
AE00000F52CC4B	Miller	Madison CLC/VA	Influenza A virus - 2	XPRS4PLEX-10	2025-01-16 18:26:00	2025-01-17 19:06:00	24.7	Negative	99	CepheidXpertXpress_IAV_2
AE00000F52CC4B	Miller	Madison CLC/VA	Influenza B virus	XPRS4PLEX-10	2025-01-16 18:26:00	2025-01-17 19:06:00	24.7	Negative	99	CepheidXpertXpress_IBV
AE00000F52CC4B	Miller	Madison CLC/VA	SPC	XPRS4PLEX-10	2025-01-16 18:26:00	2025-01-17 19:06:00	24.7	Positive	28.8	CepheidXpertXpress_SPC
AE00000F52DA48	Miller	Madison CLC/VA	Respiratory syncytial virus	XPRS4PLEX-10	2025-01-21 22:37:00	2025-01-22 21:53:00	23.3	Negative	99	CepheidXpertXpress_RSV
AE00000F52DA48	Miller	Madison CLC/VA	SARS-CoV-2	XPRS4PLEX-10	2025-01-21 22:37:00	2025-01-22 21:53:00	23.3	Negative	99	CepheidXpertXpress_SARS-CoV-2
AE00000F52DA48	Miller	Madison CLC/VA	Influenza A virus - 1	XPRS4PLEX-10	2025-01-21 22:37:00	2025-01-22 21:53:00	23.3	Negative	99	CepheidXpertXpress_IAV_1
AE00000F52DA48	Miller	Madison CLC/VA	Influenza A virus - 2	XPRS4PLEX-10	2025-01-21 22:37:00	2025-01-22 21:53:00	23.3	Negative	99	CepheidXpertXpress_IAV_2
AE00000F52DA48	Miller	Madison CLC/VA	Influenza B virus	XPRS4PLEX-10	2025-01-21 22:37:00	2025-01-22 21:53:00	23.3	Negative	99	CepheidXpertXpress_IBV
AE00000F52DA48	Miller	Madison CLC/VA	SPC	XPRS4PLEX-10	2025-01-21 22:37:00	2025-01-22 21:53:00	23.3	Positive	28.4	CepheidXpertXpress_SPC
AE00000F52D643	Miller	Madison CLC/VA	Respiratory syncytial virus	XPRS4PLEX-10	2025-01-22 21:54:00	2025-01-23 22:00:00	24.1	Negative	40.9	CepheidXpertXpress_RSV
AE00000F52D643	Miller	Madison CLC/VA	SARS-CoV-2	XPRS4PLEX-10	2025-01-22 21:54:00	2025-01-23 22:00:00	24.1	Negative	99	CepheidXpertXpress_SARS-CoV-2
AE00000F52D643	Miller	Madison CLC/VA	Influenza A virus - 1	XPRS4PLEX-10	2025-01-22 21:54:00	2025-01-23 22:00:00	24.1	Negative	99	CepheidXpertXpress_IAV_1
AE00000F52D643	Miller	Madison CLC/VA	Influenza A virus - 2	XPRS4PLEX-10	2025-01-22 21:54:00	2025-01-23 22:00:00	24.1	Negative	99	CepheidXpertXpress_IAV_2
AE00000F52D643	Miller	Madison CLC/VA	Influenza B virus	XPRS4PLEX-10	2025-01-22 21:54:00	2025-01-23 22:00:00	24.1	Negative	99	CepheidXpertXpress_IBV
AE00000F52D643	Miller	Madison CLC/VA	SPC	XPRS4PLEX-10	2025-01-22 21:54:00	2025-01-23 22:00:00	24.1	Positive	28.2	CepheidXpertXpress_SPC
AE00000F52D442	Miller	Madison CLC/VA	Influenza A virus - 2	XPRS4PLEX-10	2025-01-23 22:01:00	2025-01-24 22:17:00	24.3	Negative	99	CepheidXpertXpress_IAV_2
AE00000F52D442	Miller	Madison CLC/VA	SARS-CoV-2	XPRS4PLEX-10	2025-01-23 22:01:00	2025-01-24 22:17:00	24.3	Negative	99	CepheidXpertXpress_SARS-CoV-2
AE00000F52D442	Miller	Madison CLC/VA	Influenza A virus - 1	XPRS4PLEX-10	2025-01-23 22:01:00	2025-01-24 22:17:00	24.3	Negative	99	CepheidXpertXpress_IAV_1
AE00000F52D442	Miller	Madison CLC/VA	Influenza B virus	XPRS4PLEX-10	2025-01-23 22:01:00	2025-01-24 22:17:00	24.3	Negative	99	CepheidXpertXpress_IBV
AE00000F52D442	Miller	Madison CLC/VA	Respiratory syncytial virus	XPRS4PLEX-10	2025-01-23 22:01:00	2025-01-24 22:17:00	24.3	Negative	99	CepheidXpertXpress_RSV
AE00000F52D442	Miller	Madison CLC/VA	SPC	XPRS4PLEX-10	2025-01-23 22:01:00	2025-01-24 22:17:00	24.3	Positive	28.3	CepheidXpertXpress_SPC
AE00000F529642	Miller	Madison CLC/VA	SPC	XPRS4PLEX-10	2025-01-26 16:35:00	2025-01-27 15:32:00	23	Positive	28.3	CepheidXpertXpress_SPC
AE00000F529642	Miller	Madison CLC/VA	SARS-CoV-2	XPRS4PLEX-10	2025-01-26 16:35:00	2025-01-27 15:32:00	23	Negative	99	CepheidXpertXpress_SARS-CoV-2
AE00000F529642	Miller	Madison CLC/VA	Influenza A virus - 1	XPRS4PLEX-10	2025-01-26 16:35:00	2025-01-27 15:32:00	23	Negative	99	CepheidXpertXpress_IAV_1
AE00000F529642	Miller	Madison CLC/VA	Influenza A virus - 2	XPRS4PLEX-10	2025-01-26 16:35:00	2025-01-27 15:32:00	23	Negative	99	CepheidXpertXpress_IAV_2
AE00000F529642	Miller	Madison CLC/VA	Influenza B virus	XPRS4PLEX-10	2025-01-26 16:35:00	2025-01-27 15:32:00	23	Negative	99	CepheidXpertXpress_IBV
AE00000F529642	Miller	Madison CLC/VA	Respiratory syncytial virus	XPRS4PLEX-10	2025-01-26 16:35:00	2025-01-27 15:32:00	23	Negative	99	CepheidXpertXpress_RSV
AE00000F52CE54	Miller	Madison CLC/VA	Respiratory syncytial virus	XPRS4PLEX-10	2025-01-27 15:32:00	2025-01-28 19:19:00	27.8	Negative	99	CepheidXpertXpress_RSV
AE00000F52CE54	Miller	Madison CLC/VA	SARS-CoV-2	XPRS4PLEX-10	2025-01-27 15:32:00	2025-01-28 19:19:00	27.8	Negative	99	CepheidXpertXpress_SARS-CoV-2
AE00000F52CE54	Miller	Madison CLC/VA	Influenza A virus - 1	XPRS4PLEX-10	2025-01-27 15:32:00	2025-01-28 19:19:00	27.8	Negative	99	CepheidXpertXpress_IAV_1
AE00000F52CE54	Miller	Madison CLC/VA	Influenza A virus - 2	XPRS4PLEX-10	2025-01-27 15:32:00	2025-01-28 19:19:00	27.8	Negative	99	CepheidXpertXpress_IAV_2
AE00000F52CE54	Miller	Madison CLC/VA	Influenza B virus	XPRS4PLEX-10	2025-01-27 15:32:00	2025-01-28 19:19:00	27.8	Negative	99	CepheidXpertXpress_IBV
AE00000F52CE54	Miller	Madison CLC/VA	SPC	XPRS4PLEX-10	2025-01-27 15:32:00	2025-01-28 19:19:00	27.8	Positive	28.5	CepheidXpertXpress_SPC
AE00000F529744	Miller	Madison CLC/VA	Respiratory syncytial virus	XPRS4PLEX-10	2025-01-28 19:20:00	2025-01-29 19:01:00	23.7	Negative	99	CepheidXpertXpress_RSV
AE00000F529744	Miller	Madison CLC/VA	SARS-CoV-2	XPRS4PLEX-10	2025-01-28 19:20:00	2025-01-29 19:01:00	23.7	Negative	99	CepheidXpertXpress_SARS-CoV-2
AE00000F529744	Miller	Madison CLC/VA	Influenza A virus - 1	XPRS4PLEX-10	2025-01-28 19:20:00	2025-01-29 19:01:00	23.7	Negative	99	CepheidXpertXpress_IAV_1
AE00000F529744	Miller	Madison CLC/VA	Influenza A virus - 2	XPRS4PLEX-10	2025-01-28 19:20:00	2025-01-29 19:01:00	23.7	Negative	99	CepheidXpertXpress_IAV_2
AE00000F529744	Miller	Madison CLC/VA	Influenza B virus	XPRS4PLEX-10	2025-01-28 19:20:00	2025-01-29 19:01:00	23.7	Negative	99	CepheidXpertXpress_IBV
AE00000F529744	Miller	Madison CLC/VA	SPC	XPRS4PLEX-10	2025-01-28 19:20:00	2025-01-29 19:01:00	23.7	Positive	28.5	CepheidXpertXpress_SPC
AE00000F52D94C	Miller	Madison CLC/VA	Influenza A virus - 2	XPRS4PLEX-10	2025-01-29 19:02:00	2025-01-30 23:24:00	28.4	Negative	99	CepheidXpertXpress_IAV_2
AE00000F52D94C	Miller	Madison CLC/VA	SARS-CoV-2	XPRS4PLEX-10	2025-01-29 19:02:00	2025-01-30 23:24:00	28.4	Negative	99	CepheidXpertXpress_SARS-CoV-2
AE00000F52D94C	Miller	Madison CLC/VA	Influenza A virus - 1	XPRS4PLEX-10	2025-01-29 19:02:00	2025-01-30 23:24:00	28.4	Negative	99	CepheidXpertXpress_IAV_1
AE00000F52D94C	Miller	Madison CLC/VA	Influenza B virus	XPRS4PLEX-10	2025-01-29 19:02:00	2025-01-30 23:24:00	28.4	Negative	99	CepheidXpertXpress_IBV
AE00000F52D94C	Miller	Madison CLC/VA	Respiratory syncytial virus	XPRS4PLEX-10	2025-01-29 19:02:00	2025-01-30 23:24:00	28.4	Negative	99	CepheidXpertXpress_RSV
AE00000F52D94C	Miller	Madison CLC/VA	SPC	XPRS4PLEX-10	2025-01-29 19:02:00	2025-01-30 23:24:00	28.4	Positive	28.2	CepheidXpertXpress_SPC
AE00000F528D4E	Miller	Madison CLC/VA	SPC	XPRS4PLEX-10	2025-01-30 23:25:00	2025-01-31 20:55:00	21.5	Positive	28.1	CepheidXpertXpress_SPC
AE00000F528D4E	Miller	Madison CLC/VA	SARS-CoV-2	XPRS4PLEX-10	2025-01-30 23:25:00	2025-01-31 20:55:00	21.5	Negative	99	CepheidXpertXpress_SARS-CoV-2
AE00000F528D4E	Miller	Madison CLC/VA	Influenza A virus - 1	XPRS4PLEX-10	2025-01-30 23:25:00	2025-01-31 20:55:00	21.5	Negative	99	CepheidXpertXpress_IAV_1
AE00000F528D4E	Miller	Madison CLC/VA	Influenza A virus - 2	XPRS4PLEX-10	2025-01-30 23:25:00	2025-01-31 20:55:00	21.5	Negative	99	CepheidXpertXpress_IAV_2
AE00000F528D4E	Miller	Madison CLC/VA	Influenza B virus	XPRS4PLEX-10	2025-01-30 23:25:00	2025-01-31 20:55:00	21.5	Negative	99	CepheidXpertXpress_IBV
AE00000F528D4E	Miller	Madison CLC/VA	Respiratory syncytial virus	XPRS4PLEX-10	2025-01-30 23:25:00	2025-01-31 20:55:00	21.5	Negative	99	CepheidXpertXpress_RSV
AE00000F52D23E	Miller	Madison CLC/VA	Respiratory syncytial virus	XPRS4PLEX-10	2025-02-02 18:42:00	2025-02-03 18:54:00	24.2	Negative	99	CepheidXpertXpress_RSV
AE00000F52D23E	Miller	Madison CLC/VA	SARS-CoV-2	XPRS4PLEX-10	2025-02-02 18:42:00	2025-02-03 18:54:00	24.2	Negative	99	CepheidXpertXpress_SARS-CoV-2
AE00000F52D23E	Miller	Madison CLC/VA	Influenza A virus - 1	XPRS4PLEX-10	2025-02-02 18:42:00	2025-02-03 18:54:00	24.2	Negative	99	CepheidXpertXpress_IAV_1
AE00000F52D23E	Miller	Madison CLC/VA	Influenza A virus - 2	XPRS4PLEX-10	2025-02-02 18:42:00	2025-02-03 18:54:00	24.2	Negative	99	CepheidXpertXpress_IAV_2
AE00000F52D23E	Miller	Madison CLC/VA	Influenza B virus	XPRS4PLEX-10	2025-02-02 18:42:00	2025-02-03 18:54:00	24.2	Negative	99	CepheidXpertXpress_IBV
AE00000F52D23E	Miller	Madison CLC/VA	SPC	XPRS4PLEX-10	2025-02-02 18:42:00	2025-02-03 18:54:00	24.2	Positive	28.8	CepheidXpertXpress_SPC
AE00000F52953C	Miller	Madison CLC/VA	Influenza B virus	XPRS4PLEX-10	2025-02-03 18:56:00	2025-02-04 19:38:00	24.7	Negative	99	CepheidXpertXpress_IBV
AE00000F52953C	Miller	Madison CLC/VA	SARS-CoV-2	XPRS4PLEX-10	2025-02-03 18:56:00	2025-02-04 19:38:00	24.7	Negative	99	CepheidXpertXpress_SARS-CoV-2
AE00000F52953C	Miller	Madison CLC/VA	Influenza A virus - 1	XPRS4PLEX-10	2025-02-03 18:56:00	2025-02-04 19:38:00	24.7	Negative	99	CepheidXpertXpress_IAV_1
AE00000F52953C	Miller	Madison CLC/VA	SPC	XPRS4PLEX-10	2025-02-03 18:56:00	2025-02-04 19:38:00	24.7	Positive	28.2	CepheidXpertXpress_SPC
AE00000F52953C	Miller	Madison CLC/VA	Influenza A virus - 2	XPRS4PLEX-10	2025-02-03 18:56:00	2025-02-04 19:38:00	24.7	Negative	99	CepheidXpertXpress_IAV_2
AE00000F52953C	Miller	Madison CLC/VA	Respiratory syncytial virus	XPRS4PLEX-10	2025-02-03 18:56:00	2025-02-04 19:38:00	24.7	Negative	99	CepheidXpertXpress_RSV
AE00000F52A038	Miller	Madison CLC/VA	SPC	XPRS4PLEX-10	2025-02-04 19:39:00	2025-02-05 19:09:00	23.5	Positive	28.1	CepheidXpertXpress_SPC
AE00000F52A038	Miller	Madison CLC/VA	SARS-CoV-2	XPRS4PLEX-10	2025-02-04 19:39:00	2025-02-05 19:09:00	23.5	Negative	99	CepheidXpertXpress_SARS-CoV-2
AE00000F52A038	Miller	Madison CLC/VA	Influenza A virus - 1	XPRS4PLEX-10	2025-02-04 19:39:00	2025-02-05 19:09:00	23.5	Negative	99	CepheidXpertXpress_IAV_1
AE00000F52A038	Miller	Madison CLC/VA	Influenza A virus - 2	XPRS4PLEX-10	2025-02-04 19:39:00	2025-02-05 19:09:00	23.5	Negative	99	CepheidXpertXpress_IAV_2
AE00000F52A038	Miller	Madison CLC/VA	Influenza B virus	XPRS4PLEX-10	2025-02-04 19:39:00	2025-02-05 19:09:00	23.5	Negative	99	CepheidXpertXpress_IBV
AE00000F52A038	Miller	Madison CLC/VA	Respiratory syncytial virus	XPRS4PLEX-10	2025-02-04 19:39:00	2025-02-05 19:09:00	23.5	Negative	99	CepheidXpertXpress_RSV
AE00000F528F4A	Miller	Madison CLC/VA	SPC	XPRS4PLEX-10	2025-02-05 19:10:00	2025-02-07 14:08:00	43	Positive	28.6	CepheidXpertXpress_SPC
AE00000F528F4A	Miller	Madison CLC/VA	SARS-CoV-2	XPRS4PLEX-10	2025-02-05 19:10:00	2025-02-07 14:08:00	43	Negative	99	CepheidXpertXpress_SARS-CoV-2
AE00000F528F4A	Miller	Madison CLC/VA	Influenza A virus - 1	XPRS4PLEX-10	2025-02-05 19:10:00	2025-02-07 14:08:00	43	Negative	99	CepheidXpertXpress_IAV_1
AE00000F528F4A	Miller	Madison CLC/VA	Influenza A virus - 2	XPRS4PLEX-10	2025-02-05 19:10:00	2025-02-07 14:08:00	43	Negative	99	CepheidXpertXpress_IAV_2
AE00000F528F4A	Miller	Madison CLC/VA	Influenza B virus	XPRS4PLEX-10	2025-02-05 19:10:00	2025-02-07 14:08:00	43	Negative	99	CepheidXpertXpress_IBV
AE00000F528F4A	Miller	Madison CLC/VA	Respiratory syncytial virus	XPRS4PLEX-10	2025-02-05 19:10:00	2025-02-07 14:08:00	43	Negative	99	CepheidXpertXpress_RSV
AE00000F52D13C	Miller	Madison CLC/VA	SARS-CoV-2	XPRS4PLEX-10	2025-02-09 19:43:00	2025-02-10 16:27:00	20.7	Negative	99	CepheidXpertXpress_SARS-CoV-2
AE00000F52D13C	Miller	Madison CLC/VA	Respiratory syncytial virus	XPRS4PLEX-10	2025-02-09 19:43:00	2025-02-10 16:27:00	20.7	Negative	99	CepheidXpertXpress_RSV
AE00000F52D13C	Miller	Madison CLC/VA	Influenza B virus	XPRS4PLEX-10	2025-02-09 19:43:00	2025-02-10 16:27:00	20.7	Negative	99	CepheidXpertXpress_IBV
AE00000F52D13C	Miller	Madison CLC/VA	Influenza A virus - 2	XPRS4PLEX-10	2025-02-09 19:43:00	2025-02-10 16:27:00	20.7	Negative	99	CepheidXpertXpress_IAV_2
AE00000F52D13C	Miller	Madison CLC/VA	Influenza A virus - 1	XPRS4PLEX-10	2025-02-09 19:43:00	2025-02-10 16:27:00	20.7	Negative	99	CepheidXpertXpress_IAV_1
AE00000F52D13C	Miller	Madison CLC/VA	SPC	XPRS4PLEX-10	2025-02-09 19:43:00	2025-02-10 16:27:00	20.7	Positive	28.1	CepheidXpertXpress_SPC
AE00000F529138	Miller	Madison CLC/VA	Respiratory syncytial virus	XPRS4PLEX-10	2025-02-10 16:27:00	2025-02-11 18:28:00	26	Negative	99	CepheidXpertXpress_RSV
AE00000F529138	Miller	Madison CLC/VA	SARS-CoV-2	XPRS4PLEX-10	2025-02-10 16:27:00	2025-02-11 18:28:00	26	Negative	99	CepheidXpertXpress_SARS-CoV-2
AE00000F529138	Miller	Madison CLC/VA	Influenza A virus - 1	XPRS4PLEX-10	2025-02-10 16:27:00	2025-02-11 18:28:00	26	Negative	99	CepheidXpertXpress_IAV_1
AE00000F529138	Miller	Madison CLC/VA	Influenza A virus - 2	XPRS4PLEX-10	2025-02-10 16:27:00	2025-02-11 18:28:00	26	Negative	99	CepheidXpertXpress_IAV_2
AE00000F529138	Miller	Madison CLC/VA	Influenza B virus	XPRS4PLEX-10	2025-02-10 16:27:00	2025-02-11 18:28:00	26	Negative	99	CepheidXpertXpress_IBV
AE00000F529138	Miller	Madison CLC/VA	SPC	XPRS4PLEX-10	2025-02-10 16:27:00	2025-02-11 18:28:00	26	Positive	28.2	CepheidXpertXpress_SPC
AE00000F52943F	Miller	Madison CLC/VA	SPC	XPRS4PLEX-10	2025-02-11 18:29:00	2025-02-12 19:06:00	24.6	Positive	28.5	CepheidXpertXpress_SPC
AE00000F52943F	Miller	Madison CLC/VA	SARS-CoV-2	XPRS4PLEX-10	2025-02-11 18:29:00	2025-02-12 19:06:00	24.6	Negative	99	CepheidXpertXpress_SARS-CoV-2
AE00000F52943F	Miller	Madison CLC/VA	Influenza A virus - 1	XPRS4PLEX-10	2025-02-11 18:29:00	2025-02-12 19:06:00	24.6	Negative	99	CepheidXpertXpress_IAV_1
AE00000F52943F	Miller	Madison CLC/VA	Influenza A virus - 2	XPRS4PLEX-10	2025-02-11 18:29:00	2025-02-12 19:06:00	24.6	Negative	99	CepheidXpertXpress_IAV_2
AE00000F52943F	Miller	Madison CLC/VA	Influenza B virus	XPRS4PLEX-10	2025-02-11 18:29:00	2025-02-12 19:06:00	24.6	Negative	99	CepheidXpertXpress_IBV
AE00000F52943F	Miller	Madison CLC/VA	Respiratory syncytial virus	XPRS4PLEX-10	2025-02-11 18:29:00	2025-02-12 19:06:00	24.6	Negative	99	CepheidXpertXpress_RSV
AE00000F52D544	Miller	Madison CLC/VA	SPC	XPRS4PLEX-10	2025-02-12 19:07:00	2025-02-13 20:51:00	25.7	Positive	27.9	CepheidXpertXpress_SPC
AE00000F52D544	Miller	Madison CLC/VA	SARS-CoV-2	XPRS4PLEX-10	2025-02-12 19:07:00	2025-02-13 20:51:00	25.7	Negative	99	CepheidXpertXpress_SARS-CoV-2
AE00000F52D544	Miller	Madison CLC/VA	Influenza A virus - 1	XPRS4PLEX-10	2025-02-12 19:07:00	2025-02-13 20:51:00	25.7	Negative	42.2	CepheidXpertXpress_IAV_1
AE00000F52D544	Miller	Madison CLC/VA	Influenza A virus - 2	XPRS4PLEX-10	2025-02-12 19:07:00	2025-02-13 20:51:00	25.7	Negative	99	CepheidXpertXpress_IAV_2
AE00000F52D544	Miller	Madison CLC/VA	Influenza B virus	XPRS4PLEX-10	2025-02-12 19:07:00	2025-02-13 20:51:00	25.7	Negative	99	CepheidXpertXpress_IBV
AE00000F52D544	Miller	Madison CLC/VA	Respiratory syncytial virus	XPRS4PLEX-10	2025-02-12 19:07:00	2025-02-13 20:51:00	25.7	Negative	99	CepheidXpertXpress_RSV
AE00000F52D03B	Miller	Madison CLC/VA	Influenza A virus - 1	XPRS4PLEX-10	2025-02-13 20:52:00	2025-02-14 19:05:00	22.2	Negative	99	CepheidXpertXpress_IAV_1
AE00000F52D03B	Miller	Madison CLC/VA	Influenza A virus - 2	XPRS4PLEX-10	2025-02-13 20:52:00	2025-02-14 19:05:00	22.2	Negative	99	CepheidXpertXpress_IAV_2
AE00000F52D03B	Miller	Madison CLC/VA	Influenza B virus	XPRS4PLEX-10	2025-02-13 20:52:00	2025-02-14 19:05:00	22.2	Negative	99	CepheidXpertXpress_IBV
AE00000F52D03B	Miller	Madison CLC/VA	SPC	XPRS4PLEX-10	2025-02-13 20:52:00	2025-02-14 19:05:00	22.2	Positive	28.2	CepheidXpertXpress_SPC
AE00000F52D03B	Miller	Madison CLC/VA	Respiratory syncytial virus	XPRS4PLEX-10	2025-02-13 20:52:00	2025-02-14 19:05:00	22.2	Negative	99	CepheidXpertXpress_RSV
AE00000F52D03B	Miller	Madison CLC/VA	SARS-CoV-2	XPRS4PLEX-10	2025-02-13 20:52:00	2025-02-14 19:05:00	22.2	Negative	99	CepheidXpertXpress_SARS-CoV-2
AE00000F52CB4E	Miller	Madison CLC/VA	SPC	XPRS4PLEX-10	2025-02-17 16:32:00	2025-02-18 16:48:00	24.3	Positive	27.9	CepheidXpertXpress_SPC
AE00000F52CB4E	Miller	Madison CLC/VA	SARS-CoV-2	XPRS4PLEX-10	2025-02-17 16:32:00	2025-02-18 16:48:00	24.3	Negative	99	CepheidXpertXpress_SARS-CoV-2
AE00000F52CB4E	Miller	Madison CLC/VA	Influenza A virus - 1	XPRS4PLEX-10	2025-02-17 16:32:00	2025-02-18 16:48:00	24.3	Negative	99	CepheidXpertXpress_IAV_1
AE00000F52CB4E	Miller	Madison CLC/VA	Influenza A virus - 2	XPRS4PLEX-10	2025-02-17 16:32:00	2025-02-18 16:48:00	24.3	Negative	99	CepheidXpertXpress_IAV_2
AE00000F52CB4E	Miller	Madison CLC/VA	Influenza B virus	XPRS4PLEX-10	2025-02-17 16:32:00	2025-02-18 16:48:00	24.3	Negative	99	CepheidXpertXpress_IBV
AE00000F52CB4E	Miller	Madison CLC/VA	Respiratory syncytial virus	XPRS4PLEX-10	2025-02-17 16:32:00	2025-02-18 16:48:00	24.3	Negative	99	CepheidXpertXpress_RSV
AE00000F52DD4A	Miller	Madison CLC/VA	SPC	XPRS4PLEX-10	2025-02-18 16:49:00	2025-02-19 16:29:00	23.7	Positive	28.7	CepheidXpertXpress_SPC
AE00000F52DD4A	Miller	Madison CLC/VA	SARS-CoV-2	XPRS4PLEX-10	2025-02-18 16:49:00	2025-02-19 16:29:00	23.7	Negative	99	CepheidXpertXpress_SARS-CoV-2
AE00000F52DD4A	Miller	Madison CLC/VA	Influenza A virus - 1	XPRS4PLEX-10	2025-02-18 16:49:00	2025-02-19 16:29:00	23.7	Negative	99	CepheidXpertXpress_IAV_1
AE00000F52DD4A	Miller	Madison CLC/VA	Influenza A virus - 2	XPRS4PLEX-10	2025-02-18 16:49:00	2025-02-19 16:29:00	23.7	Negative	99	CepheidXpertXpress_IAV_2
AE00000F52DD4A	Miller	Madison CLC/VA	Influenza B virus	XPRS4PLEX-10	2025-02-18 16:49:00	2025-02-19 16:29:00	23.7	Negative	99	CepheidXpertXpress_IBV
AE00000F52DD4A	Miller	Madison CLC/VA	Respiratory syncytial virus	XPRS4PLEX-10	2025-02-18 16:49:00	2025-02-19 16:29:00	23.7	Negative	99	CepheidXpertXpress_RSV
